# Detailed disease progression of 213 patients hospitalized with Covid-19 in the Czech Republic: An exploratory analysis

**DOI:** 10.1101/2020.12.03.20239863

**Authors:** Martin Modrák, Paul-Christian Bürkner, Tomáš Sieger, Tomáš Slisz, Martina Vašáková, Grigorij Mesežnikov, Luis Fernando Casas-Mendez, Jaromír Vajter, Jan Táborský, Viktor Kubricht, Daniel Suk, Jan Horejsek, Martin Jedlička, Adriana Mifková, Adam Jaroš, Miroslav Kubiska, Jana Váchalová, Robin Šín, Markéta Veverková, Zbyšek Pospíšil, Julie Vohryzková, Rebeka Pokrievková, Kristián Hrušák, Kristína Christozova, Vianey Leos-Barajas, Karel Fišer, Tomáš Hyánek

## Abstract

We collected a multi-centric retrospective dataset of patients (N = 213) who were admitted to ten hospitals in Czech Republic and tested positive for SARS-CoV-2. The dataset contains baseline patient characteristics, breathing support required, pharmacological treatment received and multiple markers on daily resolution. Patients in the dataset were treated with hydroxychloroquine (N = 108), azithromycin (N = 72), favipiravir (N = 9), convalescent plasma (N = 7), dexamethasone (N = 4) and remdesivir (N = 3), often in combination. Most patients were admitted during the first wave of the epidemic. To explore association between treatments and patient outcomes we performed multiverse analysis, observing how the conclusions change between defensible choices of statistical model, predictors included in the model and other analytical degrees of freedom. Weak evidence to constrain the potential efficacy of azithromycin and favipiravir can be extracted from the data. Additionally, we performed external validation of several proposed prognostic models for Covid-19 severity showing that they mostly perform unsatisfactorily on our dataset.

## Supplementary material for "Detailed disease progression of 213 patients hospitalized with Covid-19 in the Czech Republic: An exploratory analysis": Data collection Excel file

### Sheet: Site
Site Name	Example hospital		Only cells within the green borders should be edited, thanks!
Department	All		If collection data for all sites in one spreadsheet, enter "All"
Address	Nemocniční 123, Horní Příkladov
Including patients admitted from:	2018-01-01
Data collected as of:	2023-01-01
Number of patients excluded
Enrolled in a clinical study:	3
Not possible to share data:	2
Other:	1	Reason:	Data was partially lost due to computer error
People to be listed as coauthors	Person 1	Person 2	Person 3	Person 4	Person 5	Person 6	Person 7	Person 8	Person 9	Person 10	Person 11	Person 12	Person 13	Person 14	Person 15
Name	Josefína Vědecká	Jiří Lékař	Anežka Korporátní
Title	PhD	MUDr.	Mgr., PhDr.
Email	josefina.vedecka@example.cz	jiri.lekar@domena.cz	anezka@bigpharma.com
ORCID	0000-0000-0000-0000
Affiliation (if differs from study site)	Faculty of Example Medicine, University of Dolní Příkladov		Big Pharma Company a.s.
Conflict of Interest	None	None	Big Pharma is manufacturer of some of the drugs used in the study.
Required acknowledgement (funding, … ), if applicable
The study was supported by Example Grant 123456 from Agency. We thank Josef Příkladný and Anna Ukázková for administrative support of the study.

### Sheet: Patients
	Basic information							Medical history										Clinical status on first admission					Outcomes
Patient ID	Age	Sex	Date of symptom onset	Date of admission	Transferred from	Covid Medications before admission	Admitted for Covid	Ischemic Heart Disease	Hypertension drugs	Heart failure	COPD	Asthma Bronchiale	Other lung disease	Diabetes	Renal Disease	Liver Disease	Smoking	BMI	NYHA	Creatinin [μmol/L]	PT INR (Quick)	Albumin [g/L]	Discontinued medication	Best supportive care from:	Date of last record	Outcome (Discharged/Hospitalized/Transferred/Death)	Transferred to	Note
Example1	35	M	2020-04-02	2020-04-06		No	Yes	Yes	No	No	No	Yes	Yes	No	Yes	No	No	25.3	1	NA	0.94	38	No	No	2020-04-16	Discharged		Don't edit the example patients, keep them for your reference
Example2	67	F	NA	2020-04-08	ICU	Kaletra, Interferon alpha	Yes	No	3	No	Yes	No	No	Yes	No	No	Yes	28	2	131	1.21	34	Yes, HCQ discontinued due to adverse events (diarrhea)	2020-04-19	2020-04-21	Death
1
2
3
4
5
6
7
8
9
10
11
12
13
14
15
16
17
18
19
20
21
22
23
24
25
26
27
28
29
30
31
32
33
34
35
36
37
38
39
40
41
42
43
44
45
46
47
48
49
50
51
52
53
54
55
56
57
58
59
60
61
62
63
64
65
66
67
68
69
70
71
72
73
74
75
76
77
78
79
80
81
82
83
84
85
86
87
88
89
90
91
92
93
94
95
96
97
98
99
100

### Sheet: Disease Progression
Patient ID	First_Day		Indicator	Unit	Day_01	Day_02	Day_03	Day_04	Day_05	Day_06	Day_07	Day_08	Day_09	Day_10	Day_11	Day_12	Day_13	Day_14	Day_15	Day_16	Day_17	Day_18	Day_19	Day_20	Day_21	Day_22	Day_23	Day_24	Day_25	Day_26	Day_27	Day_28	Day_29	Day_30	Day_31	Day_32	Day_33	Day_34	Day_35	Day_36	Day_37	Day_38	Day_39	Day_40	Day_41	Day_42	Day_43	Day_44	Day_45	Day_46	Day_47	Day_48	Day_49	Day_50	Day_51	Day_52	Day_53	Day_54	Day_55	Day_56	Day_57	Day_58	Day_59	Day_60	Day_61	Day_62	Day_63	Day_64	Day_65	Day_66	Day_67	Day_68	Day_69	Day_70	Day_71	Day_72	Day_73	Day_74	Day_75	Day_76	Day_77	Day_78	Day_79	Day_80	Day_81	Day_82	Day_83	Day_84	Day_85	Day_86	Day_87	Day_88	Day_89	Day_90	Day_91	Day_92	Day_93	Day_94
					0	1	2	3	4	5	6	7	8	9	10	11	12	13	14	15	16	17	18	19	20	21	22	23	24	25	26	27	28	29	30	31	32	33	34	35	36	37	38	39	40	41	42	43	44	45	46	47	48	49	50	51	52	53	54	55	56	57	58	59	60	61	62	63	64	65	66	67	68	69	70	71	72	73	74	75	76	77	78	79	80	81	82	83	84	85	86	87	88	89	90	91	92	93
Example1	2020-04-06		Date		2020-04-06	2020-04-07	2020-04-08	2020-04-09	2020-04-10	2020-04-11	2020-04-12	2020-04-13	2020-04-14	2020-04-15	2020-04-16	2020-04-17	2020-04-18	2020-04-19	2020-04-20	2020-04-21	2020-04-22	2020-04-23	2020-04-24	2020-04-25	2020-04-26	2020-04-27	2020-04-28	2020-04-29	2020-04-30	2020-05-01	2020-05-02	2020-05-03	2020-05-04	2020-05-05	2020-05-06	2020-05-07	2020-05-08	2020-05-09	2020-05-10	2020-05-11	2020-05-12	2020-05-13	2020-05-14	2020-05-15	2020-05-16	2020-05-17	2020-05-18	2020-05-19	2020-05-20	2020-05-21	2020-05-22	2020-05-23	2020-05-24	2020-05-25	2020-05-26	2020-05-27	2020-05-28	2020-05-29	2020-05-30	2020-05-31	2020-06-01	2020-06-02	2020-06-03	2020-06-04	2020-06-05	2020-06-06	2020-06-07	2020-06-08	2020-06-09	2020-06-10	2020-06-11	2020-06-12	2020-06-13	2020-06-14	2020-06-15	2020-06-16	2020-06-17	2020-06-18	2020-06-19	2020-06-20	2020-06-21	2020-06-22	2020-06-23	2020-06-24	2020-06-25	2020-06-26	2020-06-27	2020-06-28	2020-06-29	2020-06-30	2020-07-01	2020-07-02	2020-07-03	2020-07-04	2020-07-05	2020-07-06	2020-07-07	2020-07-08
			Breathing		AA	Oxygen	Oxygen	NIPPV	MV	MV	ECMO	NIPPV	Oxygen	Oxygen	AA
Don't edit the examples,			Supp. O2	l/min		3	4						3	3
keep them as reference -			SpO2	%	98	96	95	93	94	92	91	94	94	96	95
- space for real patients below			SpO2 native	% or NT		92	NT						89	91
			PCR	Ct/POS/NEG	28							31		NEG	NEG
			Ferritin	μg/l	503	542		1568	>2000	>2000		630	441		468
			D-dimer	ng/ml DDU	300		184	236	415	2300	1800		635
			CRP	ng/l	2	8	36	61	85	101	74		15
			Adverse events						Diarrhea	Diarrhea
			Drugs
			Hydroxychloroquine	mg/day			400	200	200	200
			Azithromycin	mg/day
			Kaletra	mg/day
			Tocilizumab	mg/kg/day							8
			Piperacilin/tazobactam	g/day					18	18	18
Example2	2020-04-08		Date		2020-04-08	2020-04-09	2020-04-10	2020-04-11	2020-04-12	2020-04-13	2020-04-14	2020-04-15	2020-04-16	2020-04-17	2020-04-18	2020-04-19	2020-04-20	2020-04-21	2020-04-22	2020-04-23	2020-04-24	2020-04-25	2020-04-26	2020-04-27	2020-04-28	2020-04-29	2020-04-30	2020-05-01	2020-05-02	2020-05-03	2020-05-04	2020-05-05	2020-05-06	2020-05-07	2020-05-08	2020-05-09	2020-05-10	2020-05-11	2020-05-12	2020-05-13	2020-05-14	2020-05-15	2020-05-16	2020-05-17	2020-05-18	2020-05-19	2020-05-20	2020-05-21	2020-05-22	2020-05-23	2020-05-24	2020-05-25	2020-05-26	2020-05-27	2020-05-28	2020-05-29	2020-05-30	2020-05-31	2020-06-01	2020-06-02	2020-06-03	2020-06-04	2020-06-05	2020-06-06	2020-06-07	2020-06-08	2020-06-09	2020-06-10	2020-06-11	2020-06-12	2020-06-13	2020-06-14	2020-06-15	2020-06-16	2020-06-17	2020-06-18	2020-06-19	2020-06-20	2020-06-21	2020-06-22	2020-06-23	2020-06-24	2020-06-25	2020-06-26	2020-06-27	2020-06-28	2020-06-29	2020-06-30	2020-07-01	2020-07-02	2020-07-03	2020-07-04	2020-07-05	2020-07-06	2020-07-07	2020-07-08	2020-07-09	2020-07-10
			Breathing		Oxygen	Oxygen	Oxygen	Oxygen	Oxygen	Oxygen	NIPPV	NIPPV	AA	AA	NIPPV	NIPPV	NIPPV	NIPPV
			Supp. O2	l/min	2	2	2	NA	2	3
			SpO2	%	94	92	93	NA	91	90	91	96	92	93			95	91
			SpO2 native	% or NT	89				NT
			PCR	Ct/POS/NEG			POS					POS					NEG	NEG
			Ferritin	μg/l			735					842
			D-dimer	ng/ml DDU			1311					462
			CRP	ng/l	20	28	36		49	41	51	21		10		8
			Adverse events											Vertigo
			Drugs
			Hydroxychloroquine	mg/day	800	400	400	400	400	400
			Azithromycin	mg/day	500	250	250	250	250	250
			Kaletra	mg/day
			Tocilizumab	mg/kg/day
1			Date		00:00:00	1900-01-01	1900-01-02	1900-01-03	1900-01-04	1900-01-05	1900-01-06	1900-01-07	1900-01-08	1900-01-09	1900-01-10	1900-01-11	1900-01-12	1900-01-13	1900-01-14	1900-01-15	1900-01-16	1900-01-17	1900-01-18	1900-01-19	1900-01-20	1900-01-21	1900-01-22	1900-01-23	1900-01-24	1900-01-25	1900-01-26	1900-01-27	1900-01-28	1900-01-29	1900-01-30	1900-01-31	1900-02-01	1900-02-02	1900-02-03	1900-02-04	1900-02-05	1900-02-06	1900-02-07	1900-02-08	1900-02-09	1900-02-10	1900-02-11	1900-02-12	1900-02-13	1900-02-14	1900-02-15	1900-02-16	1900-02-17	1900-02-18	1900-02-19	1900-02-20	1900-02-21	1900-02-22	1900-02-23	1900-02-24	1900-02-25	1900-02-26	1900-02-27	1900-02-28	1900-02-28	1900-03-01	1900-03-02	1900-03-03	1900-03-04	1900-03-05	1900-03-06	1900-03-07	1900-03-08	1900-03-09	1900-03-10	1900-03-11	1900-03-12	1900-03-13	1900-03-14	1900-03-15	1900-03-16	1900-03-17	1900-03-18	1900-03-19	1900-03-20	1900-03-21	1900-03-22	1900-03-23	1900-03-24	1900-03-25	1900-03-26	1900-03-27	1900-03-28	1900-03-29	1900-03-30	1900-03-31	1900-04-01	1900-04-02
	^ Start here		Breathing
			Supp. O2	l/min
			SpO2	%
			SpO2 native	% or NT
			Horowitz index
			PEEP	cmH2O
			PCR	Ct/POS/NEG
			Ferritin	μg/l
			D-dimer	ng/ml DDU
			CRP	ng/l
			IL-6	ng/l
			Lymphocyte count	10^9/l
			Adverse events
			Other marker (optional)	unit
			Drugs
			Hydroxychloroquine	mg/day
			Azithromycin	mg/day
			Kaletra	mg/day
			Tocilizumab	mg/kg/day
			Other Covid drug
			Yet another drug
2			Date		00:00:00	1900-01-01	1900-01-02	1900-01-03	1900-01-04	1900-01-05	1900-01-06	1900-01-07	1900-01-08	1900-01-09	1900-01-10	1900-01-11	1900-01-12	1900-01-13	1900-01-14	1900-01-15	1900-01-16	1900-01-17	1900-01-18	1900-01-19	1900-01-20	1900-01-21	1900-01-22	1900-01-23	1900-01-24	1900-01-25	1900-01-26	1900-01-27	1900-01-28	1900-01-29	1900-01-30	1900-01-31	1900-02-01	1900-02-02	1900-02-03	1900-02-04	1900-02-05	1900-02-06	1900-02-07	1900-02-08	1900-02-09	1900-02-10	1900-02-11	1900-02-12	1900-02-13	1900-02-14	1900-02-15	1900-02-16	1900-02-17	1900-02-18	1900-02-19	1900-02-20	1900-02-21	1900-02-22	1900-02-23	1900-02-24	1900-02-25	1900-02-26	1900-02-27	1900-02-28	1900-02-28	1900-03-01	1900-03-02	1900-03-03	1900-03-04	1900-03-05	1900-03-06	1900-03-07	1900-03-08	1900-03-09	1900-03-10	1900-03-11	1900-03-12	1900-03-13	1900-03-14	1900-03-15	1900-03-16	1900-03-17	1900-03-18	1900-03-19	1900-03-20	1900-03-21	1900-03-22	1900-03-23	1900-03-24	1900-03-25	1900-03-26	1900-03-27	1900-03-28	1900-03-29	1900-03-30	1900-03-31	1900-04-01	1900-04-02
	^ Start here		Breathing
			Supp. O2	l/min
			SpO2	%
			SpO2 native	% or NT
			Horowitz index
			PEEP	cmH2O
			PCR	Ct/POS/NEG
			Ferritin	μg/l
			D-dimer	ng/ml DDU
			CRP	ng/l
			IL-6	ng/l
			Lymphocyte count	10^9/l
			Adverse events
			Other marker (optional)	unit
			Drugs
			Hydroxychloroquine	mg/day
			Azithromycin	mg/day
			Kaletra	mg/day
			Tocilizumab	mg/kg/day
			Other Covid drug
			Yet another drug
3			Date		00:00:00	1900-01-01	1900-01-02	1900-01-03	1900-01-04	1900-01-05	1900-01-06	1900-01-07	1900-01-08	1900-01-09	1900-01-10	1900-01-11	1900-01-12	1900-01-13	1900-01-14	1900-01-15	1900-01-16	1900-01-17	1900-01-18	1900-01-19	1900-01-20	1900-01-21	1900-01-22	1900-01-23	1900-01-24	1900-01-25	1900-01-26	1900-01-27	1900-01-28	1900-01-29	1900-01-30	1900-01-31	1900-02-01	1900-02-02	1900-02-03	1900-02-04	1900-02-05	1900-02-06	1900-02-07	1900-02-08	1900-02-09	1900-02-10	1900-02-11	1900-02-12	1900-02-13	1900-02-14	1900-02-15	1900-02-16	1900-02-17	1900-02-18	1900-02-19	1900-02-20	1900-02-21	1900-02-22	1900-02-23	1900-02-24	1900-02-25	1900-02-26	1900-02-27	1900-02-28	1900-02-28	1900-03-01	1900-03-02	1900-03-03	1900-03-04	1900-03-05	1900-03-06	1900-03-07	1900-03-08	1900-03-09	1900-03-10	1900-03-11	1900-03-12	1900-03-13	1900-03-14	1900-03-15	1900-03-16	1900-03-17	1900-03-18	1900-03-19	1900-03-20	1900-03-21	1900-03-22	1900-03-23	1900-03-24	1900-03-25	1900-03-26	1900-03-27	1900-03-28	1900-03-29	1900-03-30	1900-03-31	1900-04-01	1900-04-02
	^ Start here		Breathing
			Supp. O2	l/min
			SpO2	%
			SpO2 native	% or NT
			Horowitz index
			PEEP	cmH2O
			PCR	Ct/POS/NEG
			Ferritin	μg/l
			D-dimer	ng/ml DDU
			CRP	ng/l
			IL-6	ng/l
			Lymphocyte count	10^9/l
			Adverse events
			Other marker (optional)	unit
			Drugs
			Hydroxychloroquine	mg/day
			Azithromycin	mg/day
			Kaletra	mg/day
			Tocilizumab	mg/kg/day
			Other Covid drug
			Yet another drug
4			Date		00:00:00	1900-01-01	1900-01-02	1900-01-03	1900-01-04	1900-01-05	1900-01-06	1900-01-07	1900-01-08	1900-01-09	1900-01-10	1900-01-11	1900-01-12	1900-01-13	1900-01-14	1900-01-15	1900-01-16	1900-01-17	1900-01-18	1900-01-19	1900-01-20	1900-01-21	1900-01-22	1900-01-23	1900-01-24	1900-01-25	1900-01-26	1900-01-27	1900-01-28	1900-01-29	1900-01-30	1900-01-31	1900-02-01	1900-02-02	1900-02-03	1900-02-04	1900-02-05	1900-02-06	1900-02-07	1900-02-08	1900-02-09	1900-02-10	1900-02-11	1900-02-12	1900-02-13	1900-02-14	1900-02-15	1900-02-16	1900-02-17	1900-02-18	1900-02-19	1900-02-20	1900-02-21	1900-02-22	1900-02-23	1900-02-24	1900-02-25	1900-02-26	1900-02-27	1900-02-28	1900-02-28	1900-03-01	1900-03-02	1900-03-03	1900-03-04	1900-03-05	1900-03-06	1900-03-07	1900-03-08	1900-03-09	1900-03-10	1900-03-11	1900-03-12	1900-03-13	1900-03-14	1900-03-15	1900-03-16	1900-03-17	1900-03-18	1900-03-19	1900-03-20	1900-03-21	1900-03-22	1900-03-23	1900-03-24	1900-03-25	1900-03-26	1900-03-27	1900-03-28	1900-03-29	1900-03-30	1900-03-31	1900-04-01	1900-04-02
	^ Start here		Breathing
			Supp. O2	l/min
			SpO2	%
			SpO2 native	% or NT
			Horowitz index
			PEEP	cmH2O
			PCR	Ct/POS/NEG
			Ferritin	μg/l
			D-dimer	ng/ml DDU
			CRP	ng/l
			IL-6	ng/l
			Lymphocyte count	10^9/l
			Adverse events
			Other marker (optional)	unit
			Drugs
			Hydroxychloroquine	mg/day
			Azithromycin	mg/day
			Kaletra	mg/day
			Tocilizumab	mg/kg/day
			Other Covid drug
			Yet another drug
5			Date		00:00:00	1900-01-01	1900-01-02	1900-01-03	1900-01-04	1900-01-05	1900-01-06	1900-01-07	1900-01-08	1900-01-09	1900-01-10	1900-01-11	1900-01-12	1900-01-13	1900-01-14	1900-01-15	1900-01-16	1900-01-17	1900-01-18	1900-01-19	1900-01-20	1900-01-21	1900-01-22	1900-01-23	1900-01-24	1900-01-25	1900-01-26	1900-01-27	1900-01-28	1900-01-29	1900-01-30	1900-01-31	1900-02-01	1900-02-02	1900-02-03	1900-02-04	1900-02-05	1900-02-06	1900-02-07	1900-02-08	1900-02-09	1900-02-10	1900-02-11	1900-02-12	1900-02-13	1900-02-14	1900-02-15	1900-02-16	1900-02-17	1900-02-18	1900-02-19	1900-02-20	1900-02-21	1900-02-22	1900-02-23	1900-02-24	1900-02-25	1900-02-26	1900-02-27	1900-02-28	1900-02-28	1900-03-01	1900-03-02	1900-03-03	1900-03-04	1900-03-05	1900-03-06	1900-03-07	1900-03-08	1900-03-09	1900-03-10	1900-03-11	1900-03-12	1900-03-13	1900-03-14	1900-03-15	1900-03-16	1900-03-17	1900-03-18	1900-03-19	1900-03-20	1900-03-21	1900-03-22	1900-03-23	1900-03-24	1900-03-25	1900-03-26	1900-03-27	1900-03-28	1900-03-29	1900-03-30	1900-03-31	1900-04-01	1900-04-02
	^ Start here		Breathing
			Supp. O2	l/min
			SpO2	%
			SpO2 native	% or NT
			Horowitz index
			PEEP	cmH2O
			PCR	Ct/POS/NEG
			Ferritin	μg/l
			D-dimer	ng/ml DDU
			CRP	ng/l
			IL-6	ng/l
			Lymphocyte count	10^9/l
			Adverse events
			Other marker (optional)	unit
			Drugs
			Hydroxychloroquine	mg/day
			Azithromycin	mg/day
			Kaletra	mg/day
			Tocilizumab	mg/kg/day
			Other Covid drug
			Yet another drug
6			Date		00:00:00	1900-01-01	1900-01-02	1900-01-03	1900-01-04	1900-01-05	1900-01-06	1900-01-07	1900-01-08	1900-01-09	1900-01-10	1900-01-11	1900-01-12	1900-01-13	1900-01-14	1900-01-15	1900-01-16	1900-01-17	1900-01-18	1900-01-19	1900-01-20	1900-01-21	1900-01-22	1900-01-23	1900-01-24	1900-01-25	1900-01-26	1900-01-27	1900-01-28	1900-01-29	1900-01-30	1900-01-31	1900-02-01	1900-02-02	1900-02-03	1900-02-04	1900-02-05	1900-02-06	1900-02-07	1900-02-08	1900-02-09	1900-02-10	1900-02-11	1900-02-12	1900-02-13	1900-02-14	1900-02-15	1900-02-16	1900-02-17	1900-02-18	1900-02-19	1900-02-20	1900-02-21	1900-02-22	1900-02-23	1900-02-24	1900-02-25	1900-02-26	1900-02-27	1900-02-28	1900-02-28	1900-03-01	1900-03-02	1900-03-03	1900-03-04	1900-03-05	1900-03-06	1900-03-07	1900-03-08	1900-03-09	1900-03-10	1900-03-11	1900-03-12	1900-03-13	1900-03-14	1900-03-15	1900-03-16	1900-03-17	1900-03-18	1900-03-19	1900-03-20	1900-03-21	1900-03-22	1900-03-23	1900-03-24	1900-03-25	1900-03-26	1900-03-27	1900-03-28	1900-03-29	1900-03-30	1900-03-31	1900-04-01	1900-04-02
	^ Start here		Breathing
			Supp. O2	l/min
			SpO2	%
			SpO2 native	% or NT
			Horowitz index
			PEEP	cmH2O
			PCR	Ct/POS/NEG
			Ferritin	μg/l
			D-dimer	ng/ml DDU
			CRP	ng/l
			IL-6	ng/l
			Lymphocyte count	10^9/l
			Adverse events
			Other marker (optional)	unit
			Drugs
			Hydroxychloroquine	mg/day
			Azithromycin	mg/day
			Kaletra	mg/day
			Tocilizumab	mg/kg/day
			Other Covid drug
			Yet another drug
7			Date		00:00:00	1900-01-01	1900-01-02	1900-01-03	1900-01-04	1900-01-05	1900-01-06	1900-01-07	1900-01-08	1900-01-09	1900-01-10	1900-01-11	1900-01-12	1900-01-13	1900-01-14	1900-01-15	1900-01-16	1900-01-17	1900-01-18	1900-01-19	1900-01-20	1900-01-21	1900-01-22	1900-01-23	1900-01-24	1900-01-25	1900-01-26	1900-01-27	1900-01-28	1900-01-29	1900-01-30	1900-01-31	1900-02-01	1900-02-02	1900-02-03	1900-02-04	1900-02-05	1900-02-06	1900-02-07	1900-02-08	1900-02-09	1900-02-10	1900-02-11	1900-02-12	1900-02-13	1900-02-14	1900-02-15	1900-02-16	1900-02-17	1900-02-18	1900-02-19	1900-02-20	1900-02-21	1900-02-22	1900-02-23	1900-02-24	1900-02-25	1900-02-26	1900-02-27	1900-02-28	1900-02-28	1900-03-01	1900-03-02	1900-03-03	1900-03-04	1900-03-05	1900-03-06	1900-03-07	1900-03-08	1900-03-09	1900-03-10	1900-03-11	1900-03-12	1900-03-13	1900-03-14	1900-03-15	1900-03-16	1900-03-17	1900-03-18	1900-03-19	1900-03-20	1900-03-21	1900-03-22	1900-03-23	1900-03-24	1900-03-25	1900-03-26	1900-03-27	1900-03-28	1900-03-29	1900-03-30	1900-03-31	1900-04-01	1900-04-02
	^ Start here		Breathing
			Supp. O2	l/min
			SpO2	%
			SpO2 native	% or NT
			Horowitz index
			PEEP	cmH2O
			PCR	Ct/POS/NEG
			Ferritin	μg/l
			D-dimer	ng/ml DDU
			CRP	ng/l
			IL-6	ng/l
			Lymphocyte count	10^9/l
			Adverse events
			Other marker (optional)	unit
			Drugs
			Hydroxychloroquine	mg/day
			Azithromycin	mg/day
			Kaletra	mg/day
			Tocilizumab	mg/kg/day
			Other Covid drug
			Yet another drug
8			Date		00:00:00	1900-01-01	1900-01-02	1900-01-03	1900-01-04	1900-01-05	1900-01-06	1900-01-07	1900-01-08	1900-01-09	1900-01-10	1900-01-11	1900-01-12	1900-01-13	1900-01-14	1900-01-15	1900-01-16	1900-01-17	1900-01-18	1900-01-19	1900-01-20	1900-01-21	1900-01-22	1900-01-23	1900-01-24	1900-01-25	1900-01-26	1900-01-27	1900-01-28	1900-01-29	1900-01-30	1900-01-31	1900-02-01	1900-02-02	1900-02-03	1900-02-04	1900-02-05	1900-02-06	1900-02-07	1900-02-08	1900-02-09	1900-02-10	1900-02-11	1900-02-12	1900-02-13	1900-02-14	1900-02-15	1900-02-16	1900-02-17	1900-02-18	1900-02-19	1900-02-20	1900-02-21	1900-02-22	1900-02-23	1900-02-24	1900-02-25	1900-02-26	1900-02-27	1900-02-28	1900-02-28	1900-03-01	1900-03-02	1900-03-03	1900-03-04	1900-03-05	1900-03-06	1900-03-07	1900-03-08	1900-03-09	1900-03-10	1900-03-11	1900-03-12	1900-03-13	1900-03-14	1900-03-15	1900-03-16	1900-03-17	1900-03-18	1900-03-19	1900-03-20	1900-03-21	1900-03-22	1900-03-23	1900-03-24	1900-03-25	1900-03-26	1900-03-27	1900-03-28	1900-03-29	1900-03-30	1900-03-31	1900-04-01	1900-04-02
	^ Start here		Breathing
			Supp. O2	l/min
			SpO2	%
			SpO2 native	% or NT
			Horowitz index
			PEEP	cmH2O
			PCR	Ct/POS/NEG
			Ferritin	μg/l
			D-dimer	ng/ml DDU
			CRP	ng/l
			IL-6	ng/l
			Lymphocyte count	10^9/l
			Adverse events
			Other marker (optional)	unit
			Drugs
			Hydroxychloroquine	mg/day
			Azithromycin	mg/day
			Kaletra	mg/day
			Tocilizumab	mg/kg/day
			Other Covid drug
			Yet another drug
9			Date		00:00:00	1900-01-01	1900-01-02	1900-01-03	1900-01-04	1900-01-05	1900-01-06	1900-01-07	1900-01-08	1900-01-09	1900-01-10	1900-01-11	1900-01-12	1900-01-13	1900-01-14	1900-01-15	1900-01-16	1900-01-17	1900-01-18	1900-01-19	1900-01-20	1900-01-21	1900-01-22	1900-01-23	1900-01-24	1900-01-25	1900-01-26	1900-01-27	1900-01-28	1900-01-29	1900-01-30	1900-01-31	1900-02-01	1900-02-02	1900-02-03	1900-02-04	1900-02-05	1900-02-06	1900-02-07	1900-02-08	1900-02-09	1900-02-10	1900-02-11	1900-02-12	1900-02-13	1900-02-14	1900-02-15	1900-02-16	1900-02-17	1900-02-18	1900-02-19	1900-02-20	1900-02-21	1900-02-22	1900-02-23	1900-02-24	1900-02-25	1900-02-26	1900-02-27	1900-02-28	1900-02-28	1900-03-01	1900-03-02	1900-03-03	1900-03-04	1900-03-05	1900-03-06	1900-03-07	1900-03-08	1900-03-09	1900-03-10	1900-03-11	1900-03-12	1900-03-13	1900-03-14	1900-03-15	1900-03-16	1900-03-17	1900-03-18	1900-03-19	1900-03-20	1900-03-21	1900-03-22	1900-03-23	1900-03-24	1900-03-25	1900-03-26	1900-03-27	1900-03-28	1900-03-29	1900-03-30	1900-03-31	1900-04-01	1900-04-02
	^ Start here		Breathing
			Supp. O2	l/min
			SpO2	%
			SpO2 native	% or NT
			Horowitz index
			PEEP	cmH2O
			PCR	Ct/POS/NEG
			Ferritin	μg/l
			D-dimer	ng/ml DDU
			CRP	ng/l
			IL-6	ng/l
			Lymphocyte count	10^9/l
			Adverse events
			Other marker (optional)	unit
			Drugs
			Hydroxychloroquine	mg/day
			Azithromycin	mg/day
			Kaletra	mg/day
			Tocilizumab	mg/kg/day
			Other Covid drug
			Yet another drug
10			Date		00:00:00	1900-01-01	1900-01-02	1900-01-03	1900-01-04	1900-01-05	1900-01-06	1900-01-07	1900-01-08	1900-01-09	1900-01-10	1900-01-11	1900-01-12	1900-01-13	1900-01-14	1900-01-15	1900-01-16	1900-01-17	1900-01-18	1900-01-19	1900-01-20	1900-01-21	1900-01-22	1900-01-23	1900-01-24	1900-01-25	1900-01-26	1900-01-27	1900-01-28	1900-01-29	1900-01-30	1900-01-31	1900-02-01	1900-02-02	1900-02-03	1900-02-04	1900-02-05	1900-02-06	1900-02-07	1900-02-08	1900-02-09	1900-02-10	1900-02-11	1900-02-12	1900-02-13	1900-02-14	1900-02-15	1900-02-16	1900-02-17	1900-02-18	1900-02-19	1900-02-20	1900-02-21	1900-02-22	1900-02-23	1900-02-24	1900-02-25	1900-02-26	1900-02-27	1900-02-28	1900-02-28	1900-03-01	1900-03-02	1900-03-03	1900-03-04	1900-03-05	1900-03-06	1900-03-07	1900-03-08	1900-03-09	1900-03-10	1900-03-11	1900-03-12	1900-03-13	1900-03-14	1900-03-15	1900-03-16	1900-03-17	1900-03-18	1900-03-19	1900-03-20	1900-03-21	1900-03-22	1900-03-23	1900-03-24	1900-03-25	1900-03-26	1900-03-27	1900-03-28	1900-03-29	1900-03-30	1900-03-31	1900-04-01	1900-04-02
	^ Start here		Breathing
			Supp. O2	l/min
			SpO2	%
			SpO2 native	% or NT
			Horowitz index
			PEEP	cmH2O
			PCR	Ct/POS/NEG
			Ferritin	μg/l
			D-dimer	ng/ml DDU
			CRP	ng/l
			IL-6	ng/l
			Lymphocyte count	10^9/l
			Adverse events
			Other marker (optional)	unit
			Drugs
			Hydroxychloroquine	mg/day
			Azithromycin	mg/day
			Kaletra	mg/day
			Tocilizumab	mg/kg/day
			Other Covid drug
			Yet another drug
11			Date		00:00:00	1900-01-01	1900-01-02	1900-01-03	1900-01-04	1900-01-05	1900-01-06	1900-01-07	1900-01-08	1900-01-09	1900-01-10	1900-01-11	1900-01-12	1900-01-13	1900-01-14	1900-01-15	1900-01-16	1900-01-17	1900-01-18	1900-01-19	1900-01-20	1900-01-21	1900-01-22	1900-01-23	1900-01-24	1900-01-25	1900-01-26	1900-01-27	1900-01-28	1900-01-29	1900-01-30	1900-01-31	1900-02-01	1900-02-02	1900-02-03	1900-02-04	1900-02-05	1900-02-06	1900-02-07	1900-02-08	1900-02-09	1900-02-10	1900-02-11	1900-02-12	1900-02-13	1900-02-14	1900-02-15	1900-02-16	1900-02-17	1900-02-18	1900-02-19	1900-02-20	1900-02-21	1900-02-22	1900-02-23	1900-02-24	1900-02-25	1900-02-26	1900-02-27	1900-02-28	1900-02-28	1900-03-01	1900-03-02	1900-03-03	1900-03-04	1900-03-05	1900-03-06	1900-03-07	1900-03-08	1900-03-09	1900-03-10	1900-03-11	1900-03-12	1900-03-13	1900-03-14	1900-03-15	1900-03-16	1900-03-17	1900-03-18	1900-03-19	1900-03-20	1900-03-21	1900-03-22	1900-03-23	1900-03-24	1900-03-25	1900-03-26	1900-03-27	1900-03-28	1900-03-29	1900-03-30	1900-03-31	1900-04-01	1900-04-02
	^ Start here		Breathing
			Supp. O2	l/min
			SpO2	%
			SpO2 native	% or NT
			Horowitz index
			PEEP	cmH2O
			PCR	Ct/POS/NEG
			Ferritin	μg/l
			D-dimer	ng/ml DDU
			CRP	ng/l
			IL-6	ng/l
			Lymphocyte count	10^9/l
			Adverse events
			Other marker (optional)	unit
			Drugs
			Hydroxychloroquine	mg/day
			Azithromycin	mg/day
			Kaletra	mg/day
			Tocilizumab	mg/kg/day
			Other Covid drug
			Yet another drug
12			Date		00:00:00	1900-01-01	1900-01-02	1900-01-03	1900-01-04	1900-01-05	1900-01-06	1900-01-07	1900-01-08	1900-01-09	1900-01-10	1900-01-11	1900-01-12	1900-01-13	1900-01-14	1900-01-15	1900-01-16	1900-01-17	1900-01-18	1900-01-19	1900-01-20	1900-01-21	1900-01-22	1900-01-23	1900-01-24	1900-01-25	1900-01-26	1900-01-27	1900-01-28	1900-01-29	1900-01-30	1900-01-31	1900-02-01	1900-02-02	1900-02-03	1900-02-04	1900-02-05	1900-02-06	1900-02-07	1900-02-08	1900-02-09	1900-02-10	1900-02-11	1900-02-12	1900-02-13	1900-02-14	1900-02-15	1900-02-16	1900-02-17	1900-02-18	1900-02-19	1900-02-20	1900-02-21	1900-02-22	1900-02-23	1900-02-24	1900-02-25	1900-02-26	1900-02-27	1900-02-28	1900-02-28	1900-03-01	1900-03-02	1900-03-03	1900-03-04	1900-03-05	1900-03-06	1900-03-07	1900-03-08	1900-03-09	1900-03-10	1900-03-11	1900-03-12	1900-03-13	1900-03-14	1900-03-15	1900-03-16	1900-03-17	1900-03-18	1900-03-19	1900-03-20	1900-03-21	1900-03-22	1900-03-23	1900-03-24	1900-03-25	1900-03-26	1900-03-27	1900-03-28	1900-03-29	1900-03-30	1900-03-31	1900-04-01	1900-04-02
	^ Start here		Breathing
			Supp. O2	l/min
			SpO2	%
			SpO2 native	% or NT
			Horowitz index
			PEEP	cmH2O
			PCR	Ct/POS/NEG
			Ferritin	μg/l
			D-dimer	ng/ml DDU
			CRP	ng/l
			IL-6	ng/l
			Lymphocyte count	10^9/l
			Adverse events
			Other marker (optional)	unit
			Drugs
			Hydroxychloroquine	mg/day
			Azithromycin	mg/day
			Kaletra	mg/day
			Tocilizumab	mg/kg/day
			Other Covid drug
			Yet another drug
13			Date		00:00:00	1900-01-01	1900-01-02	1900-01-03	1900-01-04	1900-01-05	1900-01-06	1900-01-07	1900-01-08	1900-01-09	1900-01-10	1900-01-11	1900-01-12	1900-01-13	1900-01-14	1900-01-15	1900-01-16	1900-01-17	1900-01-18	1900-01-19	1900-01-20	1900-01-21	1900-01-22	1900-01-23	1900-01-24	1900-01-25	1900-01-26	1900-01-27	1900-01-28	1900-01-29	1900-01-30	1900-01-31	1900-02-01	1900-02-02	1900-02-03	1900-02-04	1900-02-05	1900-02-06	1900-02-07	1900-02-08	1900-02-09	1900-02-10	1900-02-11	1900-02-12	1900-02-13	1900-02-14	1900-02-15	1900-02-16	1900-02-17	1900-02-18	1900-02-19	1900-02-20	1900-02-21	1900-02-22	1900-02-23	1900-02-24	1900-02-25	1900-02-26	1900-02-27	1900-02-28	1900-02-28	1900-03-01	1900-03-02	1900-03-03	1900-03-04	1900-03-05	1900-03-06	1900-03-07	1900-03-08	1900-03-09	1900-03-10	1900-03-11	1900-03-12	1900-03-13	1900-03-14	1900-03-15	1900-03-16	1900-03-17	1900-03-18	1900-03-19	1900-03-20	1900-03-21	1900-03-22	1900-03-23	1900-03-24	1900-03-25	1900-03-26	1900-03-27	1900-03-28	1900-03-29	1900-03-30	1900-03-31	1900-04-01	1900-04-02
	^ Start here		Breathing
			Supp. O2	l/min
			SpO2	%
			SpO2 native	% or NT
			Horowitz index
			PEEP	cmH2O
			PCR	Ct/POS/NEG
			Ferritin	μg/l
			D-dimer	ng/ml DDU
			CRP	ng/l
			IL-6	ng/l
			Lymphocyte count	10^9/l
			Adverse events
			Other marker (optional)	unit
			Drugs
			Hydroxychloroquine	mg/day
			Azithromycin	mg/day
			Kaletra	mg/day
			Tocilizumab	mg/kg/day
			Other Covid drug
			Yet another drug
14			Date		00:00:00	1900-01-01	1900-01-02	1900-01-03	1900-01-04	1900-01-05	1900-01-06	1900-01-07	1900-01-08	1900-01-09	1900-01-10	1900-01-11	1900-01-12	1900-01-13	1900-01-14	1900-01-15	1900-01-16	1900-01-17	1900-01-18	1900-01-19	1900-01-20	1900-01-21	1900-01-22	1900-01-23	1900-01-24	1900-01-25	1900-01-26	1900-01-27	1900-01-28	1900-01-29	1900-01-30	1900-01-31	1900-02-01	1900-02-02	1900-02-03	1900-02-04	1900-02-05	1900-02-06	1900-02-07	1900-02-08	1900-02-09	1900-02-10	1900-02-11	1900-02-12	1900-02-13	1900-02-14	1900-02-15	1900-02-16	1900-02-17	1900-02-18	1900-02-19	1900-02-20	1900-02-21	1900-02-22	1900-02-23	1900-02-24	1900-02-25	1900-02-26	1900-02-27	1900-02-28	1900-02-28	1900-03-01	1900-03-02	1900-03-03	1900-03-04	1900-03-05	1900-03-06	1900-03-07	1900-03-08	1900-03-09	1900-03-10	1900-03-11	1900-03-12	1900-03-13	1900-03-14	1900-03-15	1900-03-16	1900-03-17	1900-03-18	1900-03-19	1900-03-20	1900-03-21	1900-03-22	1900-03-23	1900-03-24	1900-03-25	1900-03-26	1900-03-27	1900-03-28	1900-03-29	1900-03-30	1900-03-31	1900-04-01	1900-04-02
	^ Start here		Breathing
			Supp. O2	l/min
			SpO2	%
			SpO2 native	% or NT
			Horowitz index
			PEEP	cmH2O
			PCR	Ct/POS/NEG
			Ferritin	μg/l
			D-dimer	ng/ml DDU
			CRP	ng/l
			IL-6	ng/l
			Lymphocyte count	10^9/l
			Adverse events
			Other marker (optional)	unit
			Drugs
			Hydroxychloroquine	mg/day
			Azithromycin	mg/day
			Kaletra	mg/day
			Tocilizumab	mg/kg/day
			Other Covid drug
			Yet another drug
15			Date		00:00:00	1900-01-01	1900-01-02	1900-01-03	1900-01-04	1900-01-05	1900-01-06	1900-01-07	1900-01-08	1900-01-09	1900-01-10	1900-01-11	1900-01-12	1900-01-13	1900-01-14	1900-01-15	1900-01-16	1900-01-17	1900-01-18	1900-01-19	1900-01-20	1900-01-21	1900-01-22	1900-01-23	1900-01-24	1900-01-25	1900-01-26	1900-01-27	1900-01-28	1900-01-29	1900-01-30	1900-01-31	1900-02-01	1900-02-02	1900-02-03	1900-02-04	1900-02-05	1900-02-06	1900-02-07	1900-02-08	1900-02-09	1900-02-10	1900-02-11	1900-02-12	1900-02-13	1900-02-14	1900-02-15	1900-02-16	1900-02-17	1900-02-18	1900-02-19	1900-02-20	1900-02-21	1900-02-22	1900-02-23	1900-02-24	1900-02-25	1900-02-26	1900-02-27	1900-02-28	1900-02-28	1900-03-01	1900-03-02	1900-03-03	1900-03-04	1900-03-05	1900-03-06	1900-03-07	1900-03-08	1900-03-09	1900-03-10	1900-03-11	1900-03-12	1900-03-13	1900-03-14	1900-03-15	1900-03-16	1900-03-17	1900-03-18	1900-03-19	1900-03-20	1900-03-21	1900-03-22	1900-03-23	1900-03-24	1900-03-25	1900-03-26	1900-03-27	1900-03-28	1900-03-29	1900-03-30	1900-03-31	1900-04-01	1900-04-02
	^ Start here		Breathing
			Supp. O2	l/min
			SpO2	%
			SpO2 native	% or NT
			Horowitz index
			PEEP	cmH2O
			PCR	Ct/POS/NEG
			Ferritin	μg/l
			D-dimer	ng/ml DDU
			CRP	ng/l
			IL-6	ng/l
			Lymphocyte count	10^9/l
			Adverse events
			Other marker (optional)	unit
			Drugs
			Hydroxychloroquine	mg/day
			Azithromycin	mg/day
			Kaletra	mg/day
			Tocilizumab	mg/kg/day
			Other Covid drug
			Yet another drug
16			Date		00:00:00	1900-01-01	1900-01-02	1900-01-03	1900-01-04	1900-01-05	1900-01-06	1900-01-07	1900-01-08	1900-01-09	1900-01-10	1900-01-11	1900-01-12	1900-01-13	1900-01-14	1900-01-15	1900-01-16	1900-01-17	1900-01-18	1900-01-19	1900-01-20	1900-01-21	1900-01-22	1900-01-23	1900-01-24	1900-01-25	1900-01-26	1900-01-27	1900-01-28	1900-01-29	1900-01-30	1900-01-31	1900-02-01	1900-02-02	1900-02-03	1900-02-04	1900-02-05	1900-02-06	1900-02-07	1900-02-08	1900-02-09	1900-02-10	1900-02-11	1900-02-12	1900-02-13	1900-02-14	1900-02-15	1900-02-16	1900-02-17	1900-02-18	1900-02-19	1900-02-20	1900-02-21	1900-02-22	1900-02-23	1900-02-24	1900-02-25	1900-02-26	1900-02-27	1900-02-28	1900-02-28	1900-03-01	1900-03-02	1900-03-03	1900-03-04	1900-03-05	1900-03-06	1900-03-07	1900-03-08	1900-03-09	1900-03-10	1900-03-11	1900-03-12	1900-03-13	1900-03-14	1900-03-15	1900-03-16	1900-03-17	1900-03-18	1900-03-19	1900-03-20	1900-03-21	1900-03-22	1900-03-23	1900-03-24	1900-03-25	1900-03-26	1900-03-27	1900-03-28	1900-03-29	1900-03-30	1900-03-31	1900-04-01	1900-04-02
	^ Start here		Breathing
			Supp. O2	l/min
			SpO2	%
			SpO2 native	% or NT
			Horowitz index
			PEEP	cmH2O
			PCR	Ct/POS/NEG
			Ferritin	μg/l
			D-dimer	ng/ml DDU
			CRP	ng/l
			IL-6	ng/l
			Lymphocyte count	10^9/l
			Adverse events
			Other marker (optional)	unit
			Drugs
			Hydroxychloroquine	mg/day
			Azithromycin	mg/day
			Kaletra	mg/day
			Tocilizumab	mg/kg/day
			Other Covid drug
			Yet another drug
17			Date		00:00:00	1900-01-01	1900-01-02	1900-01-03	1900-01-04	1900-01-05	1900-01-06	1900-01-07	1900-01-08	1900-01-09	1900-01-10	1900-01-11	1900-01-12	1900-01-13	1900-01-14	1900-01-15	1900-01-16	1900-01-17	1900-01-18	1900-01-19	1900-01-20	1900-01-21	1900-01-22	1900-01-23	1900-01-24	1900-01-25	1900-01-26	1900-01-27	1900-01-28	1900-01-29	1900-01-30	1900-01-31	1900-02-01	1900-02-02	1900-02-03	1900-02-04	1900-02-05	1900-02-06	1900-02-07	1900-02-08	1900-02-09	1900-02-10	1900-02-11	1900-02-12	1900-02-13	1900-02-14	1900-02-15	1900-02-16	1900-02-17	1900-02-18	1900-02-19	1900-02-20	1900-02-21	1900-02-22	1900-02-23	1900-02-24	1900-02-25	1900-02-26	1900-02-27	1900-02-28	1900-02-28	1900-03-01	1900-03-02	1900-03-03	1900-03-04	1900-03-05	1900-03-06	1900-03-07	1900-03-08	1900-03-09	1900-03-10	1900-03-11	1900-03-12	1900-03-13	1900-03-14	1900-03-15	1900-03-16	1900-03-17	1900-03-18	1900-03-19	1900-03-20	1900-03-21	1900-03-22	1900-03-23	1900-03-24	1900-03-25	1900-03-26	1900-03-27	1900-03-28	1900-03-29	1900-03-30	1900-03-31	1900-04-01	1900-04-02
	^ Start here		Breathing
			Supp. O2	l/min
			SpO2	%
			SpO2 native	% or NT
			Horowitz index
			PEEP	cmH2O
			PCR	Ct/POS/NEG
			Ferritin	μg/l
			D-dimer	ng/ml DDU
			CRP	ng/l
			IL-6	ng/l
			Lymphocyte count	10^9/l
			Adverse events
			Other marker (optional)	unit
			Drugs
			Hydroxychloroquine	mg/day
			Azithromycin	mg/day
			Kaletra	mg/day
			Tocilizumab	mg/kg/day
			Other Covid drug
			Yet another drug
18			Date		00:00:00	1900-01-01	1900-01-02	1900-01-03	1900-01-04	1900-01-05	1900-01-06	1900-01-07	1900-01-08	1900-01-09	1900-01-10	1900-01-11	1900-01-12	1900-01-13	1900-01-14	1900-01-15	1900-01-16	1900-01-17	1900-01-18	1900-01-19	1900-01-20	1900-01-21	1900-01-22	1900-01-23	1900-01-24	1900-01-25	1900-01-26	1900-01-27	1900-01-28	1900-01-29	1900-01-30	1900-01-31	1900-02-01	1900-02-02	1900-02-03	1900-02-04	1900-02-05	1900-02-06	1900-02-07	1900-02-08	1900-02-09	1900-02-10	1900-02-11	1900-02-12	1900-02-13	1900-02-14	1900-02-15	1900-02-16	1900-02-17	1900-02-18	1900-02-19	1900-02-20	1900-02-21	1900-02-22	1900-02-23	1900-02-24	1900-02-25	1900-02-26	1900-02-27	1900-02-28	1900-02-28	1900-03-01	1900-03-02	1900-03-03	1900-03-04	1900-03-05	1900-03-06	1900-03-07	1900-03-08	1900-03-09	1900-03-10	1900-03-11	1900-03-12	1900-03-13	1900-03-14	1900-03-15	1900-03-16	1900-03-17	1900-03-18	1900-03-19	1900-03-20	1900-03-21	1900-03-22	1900-03-23	1900-03-24	1900-03-25	1900-03-26	1900-03-27	1900-03-28	1900-03-29	1900-03-30	1900-03-31	1900-04-01	1900-04-02
	^ Start here		Breathing
			Supp. O2	l/min
			SpO2	%
			SpO2 native	% or NT
			Horowitz index
			PEEP	cmH2O
			PCR	Ct/POS/NEG
			Ferritin	μg/l
			D-dimer	ng/ml DDU
			CRP	ng/l
			IL-6	ng/l
			Lymphocyte count	10^9/l
			Adverse events
			Other marker (optional)	unit
			Drugs
			Hydroxychloroquine	mg/day
			Azithromycin	mg/day
			Kaletra	mg/day
			Tocilizumab	mg/kg/day
			Other Covid drug
			Yet another drug
19			Date		00:00:00	1900-01-01	1900-01-02	1900-01-03	1900-01-04	1900-01-05	1900-01-06	1900-01-07	1900-01-08	1900-01-09	1900-01-10	1900-01-11	1900-01-12	1900-01-13	1900-01-14	1900-01-15	1900-01-16	1900-01-17	1900-01-18	1900-01-19	1900-01-20	1900-01-21	1900-01-22	1900-01-23	1900-01-24	1900-01-25	1900-01-26	1900-01-27	1900-01-28	1900-01-29	1900-01-30	1900-01-31	1900-02-01	1900-02-02	1900-02-03	1900-02-04	1900-02-05	1900-02-06	1900-02-07	1900-02-08	1900-02-09	1900-02-10	1900-02-11	1900-02-12	1900-02-13	1900-02-14	1900-02-15	1900-02-16	1900-02-17	1900-02-18	1900-02-19	1900-02-20	1900-02-21	1900-02-22	1900-02-23	1900-02-24	1900-02-25	1900-02-26	1900-02-27	1900-02-28	1900-02-28	1900-03-01	1900-03-02	1900-03-03	1900-03-04	1900-03-05	1900-03-06	1900-03-07	1900-03-08	1900-03-09	1900-03-10	1900-03-11	1900-03-12	1900-03-13	1900-03-14	1900-03-15	1900-03-16	1900-03-17	1900-03-18	1900-03-19	1900-03-20	1900-03-21	1900-03-22	1900-03-23	1900-03-24	1900-03-25	1900-03-26	1900-03-27	1900-03-28	1900-03-29	1900-03-30	1900-03-31	1900-04-01	1900-04-02
	^ Start here		Breathing
			Supp. O2	l/min
			SpO2	%
			SpO2 native	% or NT
			Horowitz index
			PEEP	cmH2O
			PCR	Ct/POS/NEG
			Ferritin	μg/l
			D-dimer	ng/ml DDU
			CRP	ng/l
			IL-6	ng/l
			Lymphocyte count	10^9/l
			Adverse events
			Other marker (optional)	unit
			Drugs
			Hydroxychloroquine	mg/day
			Azithromycin	mg/day
			Kaletra	mg/day
			Tocilizumab	mg/kg/day
			Other Covid drug
			Yet another drug
20			Date		00:00:00	1900-01-01	1900-01-02	1900-01-03	1900-01-04	1900-01-05	1900-01-06	1900-01-07	1900-01-08	1900-01-09	1900-01-10	1900-01-11	1900-01-12	1900-01-13	1900-01-14	1900-01-15	1900-01-16	1900-01-17	1900-01-18	1900-01-19	1900-01-20	1900-01-21	1900-01-22	1900-01-23	1900-01-24	1900-01-25	1900-01-26	1900-01-27	1900-01-28	1900-01-29	1900-01-30	1900-01-31	1900-02-01	1900-02-02	1900-02-03	1900-02-04	1900-02-05	1900-02-06	1900-02-07	1900-02-08	1900-02-09	1900-02-10	1900-02-11	1900-02-12	1900-02-13	1900-02-14	1900-02-15	1900-02-16	1900-02-17	1900-02-18	1900-02-19	1900-02-20	1900-02-21	1900-02-22	1900-02-23	1900-02-24	1900-02-25	1900-02-26	1900-02-27	1900-02-28	1900-02-28	1900-03-01	1900-03-02	1900-03-03	1900-03-04	1900-03-05	1900-03-06	1900-03-07	1900-03-08	1900-03-09	1900-03-10	1900-03-11	1900-03-12	1900-03-13	1900-03-14	1900-03-15	1900-03-16	1900-03-17	1900-03-18	1900-03-19	1900-03-20	1900-03-21	1900-03-22	1900-03-23	1900-03-24	1900-03-25	1900-03-26	1900-03-27	1900-03-28	1900-03-29	1900-03-30	1900-03-31	1900-04-01	1900-04-02
	^ Start here		Breathing
			Supp. O2	l/min
			SpO2	%
			SpO2 native	% or NT
			Horowitz index
			PEEP	cmH2O
			PCR	Ct/POS/NEG
			Ferritin	μg/l
			D-dimer	ng/ml DDU
			CRP	ng/l
			IL-6	ng/l
			Lymphocyte count	10^9/l
			Adverse events
			Other marker (optional)	unit
			Drugs
			Hydroxychloroquine	mg/day
			Azithromycin	mg/day
			Kaletra	mg/day
			Tocilizumab	mg/kg/day
			Other Covid drug
			Yet another drug
21			Date		00:00:00	1900-01-01	1900-01-02	1900-01-03	1900-01-04	1900-01-05	1900-01-06	1900-01-07	1900-01-08	1900-01-09	1900-01-10	1900-01-11	1900-01-12	1900-01-13	1900-01-14	1900-01-15	1900-01-16	1900-01-17	1900-01-18	1900-01-19	1900-01-20	1900-01-21	1900-01-22	1900-01-23	1900-01-24	1900-01-25	1900-01-26	1900-01-27	1900-01-28	1900-01-29	1900-01-30	1900-01-31	1900-02-01	1900-02-02	1900-02-03	1900-02-04	1900-02-05	1900-02-06	1900-02-07	1900-02-08	1900-02-09	1900-02-10	1900-02-11	1900-02-12	1900-02-13	1900-02-14	1900-02-15	1900-02-16	1900-02-17	1900-02-18	1900-02-19	1900-02-20	1900-02-21	1900-02-22	1900-02-23	1900-02-24	1900-02-25	1900-02-26	1900-02-27	1900-02-28	1900-02-28	1900-03-01	1900-03-02	1900-03-03	1900-03-04	1900-03-05	1900-03-06	1900-03-07	1900-03-08	1900-03-09	1900-03-10	1900-03-11	1900-03-12	1900-03-13	1900-03-14	1900-03-15	1900-03-16	1900-03-17	1900-03-18	1900-03-19	1900-03-20	1900-03-21	1900-03-22	1900-03-23	1900-03-24	1900-03-25	1900-03-26	1900-03-27	1900-03-28	1900-03-29	1900-03-30	1900-03-31	1900-04-01	1900-04-02
	^ Start here		Breathing
			Supp. O2	l/min
			SpO2	%
			SpO2 native	% or NT
			Horowitz index
			PEEP	cmH2O
			PCR	Ct/POS/NEG
			Ferritin	μg/l
			D-dimer	ng/ml DDU
			CRP	ng/l
			IL-6	ng/l
			Lymphocyte count	10^9/l
			Adverse events
			Other marker (optional)	unit
			Drugs
			Hydroxychloroquine	mg/day
			Azithromycin	mg/day
			Kaletra	mg/day
			Tocilizumab	mg/kg/day
			Other Covid drug
			Yet another drug
22			Date		00:00:00	1900-01-01	1900-01-02	1900-01-03	1900-01-04	1900-01-05	1900-01-06	1900-01-07	1900-01-08	1900-01-09	1900-01-10	1900-01-11	1900-01-12	1900-01-13	1900-01-14	1900-01-15	1900-01-16	1900-01-17	1900-01-18	1900-01-19	1900-01-20	1900-01-21	1900-01-22	1900-01-23	1900-01-24	1900-01-25	1900-01-26	1900-01-27	1900-01-28	1900-01-29	1900-01-30	1900-01-31	1900-02-01	1900-02-02	1900-02-03	1900-02-04	1900-02-05	1900-02-06	1900-02-07	1900-02-08	1900-02-09	1900-02-10	1900-02-11	1900-02-12	1900-02-13	1900-02-14	1900-02-15	1900-02-16	1900-02-17	1900-02-18	1900-02-19	1900-02-20	1900-02-21	1900-02-22	1900-02-23	1900-02-24	1900-02-25	1900-02-26	1900-02-27	1900-02-28	1900-02-28	1900-03-01	1900-03-02	1900-03-03	1900-03-04	1900-03-05	1900-03-06	1900-03-07	1900-03-08	1900-03-09	1900-03-10	1900-03-11	1900-03-12	1900-03-13	1900-03-14	1900-03-15	1900-03-16	1900-03-17	1900-03-18	1900-03-19	1900-03-20	1900-03-21	1900-03-22	1900-03-23	1900-03-24	1900-03-25	1900-03-26	1900-03-27	1900-03-28	1900-03-29	1900-03-30	1900-03-31	1900-04-01	1900-04-02
	^ Start here		Breathing
			Supp. O2	l/min
			SpO2	%
			SpO2 native	% or NT
			Horowitz index
			PEEP	cmH2O
			PCR	Ct/POS/NEG
			Ferritin	μg/l
			D-dimer	ng/ml DDU
			CRP	ng/l
			IL-6	ng/l
			Lymphocyte count	10^9/l
			Adverse events
			Other marker (optional)	unit
			Drugs
			Hydroxychloroquine	mg/day
			Azithromycin	mg/day
			Kaletra	mg/day
			Tocilizumab	mg/kg/day
			Other Covid drug
			Yet another drug
23			Date		00:00:00	1900-01-01	1900-01-02	1900-01-03	1900-01-04	1900-01-05	1900-01-06	1900-01-07	1900-01-08	1900-01-09	1900-01-10	1900-01-11	1900-01-12	1900-01-13	1900-01-14	1900-01-15	1900-01-16	1900-01-17	1900-01-18	1900-01-19	1900-01-20	1900-01-21	1900-01-22	1900-01-23	1900-01-24	1900-01-25	1900-01-26	1900-01-27	1900-01-28	1900-01-29	1900-01-30	1900-01-31	1900-02-01	1900-02-02	1900-02-03	1900-02-04	1900-02-05	1900-02-06	1900-02-07	1900-02-08	1900-02-09	1900-02-10	1900-02-11	1900-02-12	1900-02-13	1900-02-14	1900-02-15	1900-02-16	1900-02-17	1900-02-18	1900-02-19	1900-02-20	1900-02-21	1900-02-22	1900-02-23	1900-02-24	1900-02-25	1900-02-26	1900-02-27	1900-02-28	1900-02-28	1900-03-01	1900-03-02	1900-03-03	1900-03-04	1900-03-05	1900-03-06	1900-03-07	1900-03-08	1900-03-09	1900-03-10	1900-03-11	1900-03-12	1900-03-13	1900-03-14	1900-03-15	1900-03-16	1900-03-17	1900-03-18	1900-03-19	1900-03-20	1900-03-21	1900-03-22	1900-03-23	1900-03-24	1900-03-25	1900-03-26	1900-03-27	1900-03-28	1900-03-29	1900-03-30	1900-03-31	1900-04-01	1900-04-02
	^ Start here		Breathing
			Supp. O2	l/min
			SpO2	%
			SpO2 native	% or NT
			Horowitz index
			PEEP	cmH2O
			PCR	Ct/POS/NEG
			Ferritin	μg/l
			D-dimer	ng/ml DDU
			CRP	ng/l
			IL-6	ng/l
			Lymphocyte count	10^9/l
			Adverse events
			Other marker (optional)	unit
			Drugs
			Hydroxychloroquine	mg/day
			Azithromycin	mg/day
			Kaletra	mg/day
			Tocilizumab	mg/kg/day
			Other Covid drug
			Yet another drug
24			Date		00:00:00	1900-01-01	1900-01-02	1900-01-03	1900-01-04	1900-01-05	1900-01-06	1900-01-07	1900-01-08	1900-01-09	1900-01-10	1900-01-11	1900-01-12	1900-01-13	1900-01-14	1900-01-15	1900-01-16	1900-01-17	1900-01-18	1900-01-19	1900-01-20	1900-01-21	1900-01-22	1900-01-23	1900-01-24	1900-01-25	1900-01-26	1900-01-27	1900-01-28	1900-01-29	1900-01-30	1900-01-31	1900-02-01	1900-02-02	1900-02-03	1900-02-04	1900-02-05	1900-02-06	1900-02-07	1900-02-08	1900-02-09	1900-02-10	1900-02-11	1900-02-12	1900-02-13	1900-02-14	1900-02-15	1900-02-16	1900-02-17	1900-02-18	1900-02-19	1900-02-20	1900-02-21	1900-02-22	1900-02-23	1900-02-24	1900-02-25	1900-02-26	1900-02-27	1900-02-28	1900-02-28	1900-03-01	1900-03-02	1900-03-03	1900-03-04	1900-03-05	1900-03-06	1900-03-07	1900-03-08	1900-03-09	1900-03-10	1900-03-11	1900-03-12	1900-03-13	1900-03-14	1900-03-15	1900-03-16	1900-03-17	1900-03-18	1900-03-19	1900-03-20	1900-03-21	1900-03-22	1900-03-23	1900-03-24	1900-03-25	1900-03-26	1900-03-27	1900-03-28	1900-03-29	1900-03-30	1900-03-31	1900-04-01	1900-04-02
	^ Start here		Breathing
			Supp. O2	l/min
			SpO2	%
			SpO2 native	% or NT
			Horowitz index
			PEEP	cmH2O
			PCR	Ct/POS/NEG
			Ferritin	μg/l
			D-dimer	ng/ml DDU
			CRP	ng/l
			IL-6	ng/l
			Lymphocyte count	10^9/l
			Adverse events
			Other marker (optional)	unit
			Drugs
			Hydroxychloroquine	mg/day
			Azithromycin	mg/day
			Kaletra	mg/day
			Tocilizumab	mg/kg/day
			Other Covid drug
			Yet another drug
25			Date		00:00:00	1900-01-01	1900-01-02	1900-01-03	1900-01-04	1900-01-05	1900-01-06	1900-01-07	1900-01-08	1900-01-09	1900-01-10	1900-01-11	1900-01-12	1900-01-13	1900-01-14	1900-01-15	1900-01-16	1900-01-17	1900-01-18	1900-01-19	1900-01-20	1900-01-21	1900-01-22	1900-01-23	1900-01-24	1900-01-25	1900-01-26	1900-01-27	1900-01-28	1900-01-29	1900-01-30	1900-01-31	1900-02-01	1900-02-02	1900-02-03	1900-02-04	1900-02-05	1900-02-06	1900-02-07	1900-02-08	1900-02-09	1900-02-10	1900-02-11	1900-02-12	1900-02-13	1900-02-14	1900-02-15	1900-02-16	1900-02-17	1900-02-18	1900-02-19	1900-02-20	1900-02-21	1900-02-22	1900-02-23	1900-02-24	1900-02-25	1900-02-26	1900-02-27	1900-02-28	1900-02-28	1900-03-01	1900-03-02	1900-03-03	1900-03-04	1900-03-05	1900-03-06	1900-03-07	1900-03-08	1900-03-09	1900-03-10	1900-03-11	1900-03-12	1900-03-13	1900-03-14	1900-03-15	1900-03-16	1900-03-17	1900-03-18	1900-03-19	1900-03-20	1900-03-21	1900-03-22	1900-03-23	1900-03-24	1900-03-25	1900-03-26	1900-03-27	1900-03-28	1900-03-29	1900-03-30	1900-03-31	1900-04-01	1900-04-02
	^ Start here		Breathing
			Supp. O2	l/min
			SpO2	%
			SpO2 native	% or NT
			Horowitz index
			PEEP	cmH2O
			PCR	Ct/POS/NEG
			Ferritin	μg/l
			D-dimer	ng/ml DDU
			CRP	ng/l
			IL-6	ng/l
			Lymphocyte count	10^9/l
			Adverse events
			Other marker (optional)	unit
			Drugs
			Hydroxychloroquine	mg/day
			Azithromycin	mg/day
			Kaletra	mg/day
			Tocilizumab	mg/kg/day
			Other Covid drug
			Yet another drug
26			Date		00:00:00	1900-01-01	1900-01-02	1900-01-03	1900-01-04	1900-01-05	1900-01-06	1900-01-07	1900-01-08	1900-01-09	1900-01-10	1900-01-11	1900-01-12	1900-01-13	1900-01-14	1900-01-15	1900-01-16	1900-01-17	1900-01-18	1900-01-19	1900-01-20	1900-01-21	1900-01-22	1900-01-23	1900-01-24	1900-01-25	1900-01-26	1900-01-27	1900-01-28	1900-01-29	1900-01-30	1900-01-31	1900-02-01	1900-02-02	1900-02-03	1900-02-04	1900-02-05	1900-02-06	1900-02-07	1900-02-08	1900-02-09	1900-02-10	1900-02-11	1900-02-12	1900-02-13	1900-02-14	1900-02-15	1900-02-16	1900-02-17	1900-02-18	1900-02-19	1900-02-20	1900-02-21	1900-02-22	1900-02-23	1900-02-24	1900-02-25	1900-02-26	1900-02-27	1900-02-28	1900-02-28	1900-03-01	1900-03-02	1900-03-03	1900-03-04	1900-03-05	1900-03-06	1900-03-07	1900-03-08	1900-03-09	1900-03-10	1900-03-11	1900-03-12	1900-03-13	1900-03-14	1900-03-15	1900-03-16	1900-03-17	1900-03-18	1900-03-19	1900-03-20	1900-03-21	1900-03-22	1900-03-23	1900-03-24	1900-03-25	1900-03-26	1900-03-27	1900-03-28	1900-03-29	1900-03-30	1900-03-31	1900-04-01	1900-04-02
	^ Start here		Breathing
			Supp. O2	l/min
			SpO2	%
			SpO2 native	% or NT
			Horowitz index
			PEEP	cmH2O
			PCR	Ct/POS/NEG
			Ferritin	μg/l
			D-dimer	ng/ml DDU
			CRP	ng/l
			IL-6	ng/l
			Lymphocyte count	10^9/l
			Adverse events
			Other marker (optional)	unit
			Drugs
			Hydroxychloroquine	mg/day
			Azithromycin	mg/day
			Kaletra	mg/day
			Tocilizumab	mg/kg/day
			Other Covid drug
			Yet another drug
27			Date		00:00:00	1900-01-01	1900-01-02	1900-01-03	1900-01-04	1900-01-05	1900-01-06	1900-01-07	1900-01-08	1900-01-09	1900-01-10	1900-01-11	1900-01-12	1900-01-13	1900-01-14	1900-01-15	1900-01-16	1900-01-17	1900-01-18	1900-01-19	1900-01-20	1900-01-21	1900-01-22	1900-01-23	1900-01-24	1900-01-25	1900-01-26	1900-01-27	1900-01-28	1900-01-29	1900-01-30	1900-01-31	1900-02-01	1900-02-02	1900-02-03	1900-02-04	1900-02-05	1900-02-06	1900-02-07	1900-02-08	1900-02-09	1900-02-10	1900-02-11	1900-02-12	1900-02-13	1900-02-14	1900-02-15	1900-02-16	1900-02-17	1900-02-18	1900-02-19	1900-02-20	1900-02-21	1900-02-22	1900-02-23	1900-02-24	1900-02-25	1900-02-26	1900-02-27	1900-02-28	1900-02-28	1900-03-01	1900-03-02	1900-03-03	1900-03-04	1900-03-05	1900-03-06	1900-03-07	1900-03-08	1900-03-09	1900-03-10	1900-03-11	1900-03-12	1900-03-13	1900-03-14	1900-03-15	1900-03-16	1900-03-17	1900-03-18	1900-03-19	1900-03-20	1900-03-21	1900-03-22	1900-03-23	1900-03-24	1900-03-25	1900-03-26	1900-03-27	1900-03-28	1900-03-29	1900-03-30	1900-03-31	1900-04-01	1900-04-02
	^ Start here		Breathing
			Supp. O2	l/min
			SpO2	%
			SpO2 native	% or NT
			Horowitz index
			PEEP	cmH2O
			PCR	Ct/POS/NEG
			Ferritin	μg/l
			D-dimer	ng/ml DDU
			CRP	ng/l
			IL-6	ng/l
			Lymphocyte count	10^9/l
			Adverse events
			Other marker (optional)	unit
			Drugs
			Hydroxychloroquine	mg/day
			Azithromycin	mg/day
			Kaletra	mg/day
			Tocilizumab	mg/kg/day
			Other Covid drug
			Yet another drug
28			Date		00:00:00	1900-01-01	1900-01-02	1900-01-03	1900-01-04	1900-01-05	1900-01-06	1900-01-07	1900-01-08	1900-01-09	1900-01-10	1900-01-11	1900-01-12	1900-01-13	1900-01-14	1900-01-15	1900-01-16	1900-01-17	1900-01-18	1900-01-19	1900-01-20	1900-01-21	1900-01-22	1900-01-23	1900-01-24	1900-01-25	1900-01-26	1900-01-27	1900-01-28	1900-01-29	1900-01-30	1900-01-31	1900-02-01	1900-02-02	1900-02-03	1900-02-04	1900-02-05	1900-02-06	1900-02-07	1900-02-08	1900-02-09	1900-02-10	1900-02-11	1900-02-12	1900-02-13	1900-02-14	1900-02-15	1900-02-16	1900-02-17	1900-02-18	1900-02-19	1900-02-20	1900-02-21	1900-02-22	1900-02-23	1900-02-24	1900-02-25	1900-02-26	1900-02-27	1900-02-28	1900-02-28	1900-03-01	1900-03-02	1900-03-03	1900-03-04	1900-03-05	1900-03-06	1900-03-07	1900-03-08	1900-03-09	1900-03-10	1900-03-11	1900-03-12	1900-03-13	1900-03-14	1900-03-15	1900-03-16	1900-03-17	1900-03-18	1900-03-19	1900-03-20	1900-03-21	1900-03-22	1900-03-23	1900-03-24	1900-03-25	1900-03-26	1900-03-27	1900-03-28	1900-03-29	1900-03-30	1900-03-31	1900-04-01	1900-04-02
	^ Start here		Breathing
			Supp. O2	l/min
			SpO2	%
			SpO2 native	% or NT
			Horowitz index
			PEEP	cmH2O
			PCR	Ct/POS/NEG
			Ferritin	μg/l
			D-dimer	ng/ml DDU
			CRP	ng/l
			IL-6	ng/l
			Lymphocyte count	10^9/l
			Adverse events
			Other marker (optional)	unit
			Drugs
			Hydroxychloroquine	mg/day
			Azithromycin	mg/day
			Kaletra	mg/day
			Tocilizumab	mg/kg/day
			Other Covid drug
			Yet another drug
29			Date		00:00:00	1900-01-01	1900-01-02	1900-01-03	1900-01-04	1900-01-05	1900-01-06	1900-01-07	1900-01-08	1900-01-09	1900-01-10	1900-01-11	1900-01-12	1900-01-13	1900-01-14	1900-01-15	1900-01-16	1900-01-17	1900-01-18	1900-01-19	1900-01-20	1900-01-21	1900-01-22	1900-01-23	1900-01-24	1900-01-25	1900-01-26	1900-01-27	1900-01-28	1900-01-29	1900-01-30	1900-01-31	1900-02-01	1900-02-02	1900-02-03	1900-02-04	1900-02-05	1900-02-06	1900-02-07	1900-02-08	1900-02-09	1900-02-10	1900-02-11	1900-02-12	1900-02-13	1900-02-14	1900-02-15	1900-02-16	1900-02-17	1900-02-18	1900-02-19	1900-02-20	1900-02-21	1900-02-22	1900-02-23	1900-02-24	1900-02-25	1900-02-26	1900-02-27	1900-02-28	1900-02-28	1900-03-01	1900-03-02	1900-03-03	1900-03-04	1900-03-05	1900-03-06	1900-03-07	1900-03-08	1900-03-09	1900-03-10	1900-03-11	1900-03-12	1900-03-13	1900-03-14	1900-03-15	1900-03-16	1900-03-17	1900-03-18	1900-03-19	1900-03-20	1900-03-21	1900-03-22	1900-03-23	1900-03-24	1900-03-25	1900-03-26	1900-03-27	1900-03-28	1900-03-29	1900-03-30	1900-03-31	1900-04-01	1900-04-02
	^ Start here		Breathing
			Supp. O2	l/min
			SpO2	%
			SpO2 native	% or NT
			Horowitz index
			PEEP	cmH2O
			PCR	Ct/POS/NEG
			Ferritin	μg/l
			D-dimer	ng/ml DDU
			CRP	ng/l
			IL-6	ng/l
			Lymphocyte count	10^9/l
			Adverse events
			Other marker (optional)	unit
			Drugs
			Hydroxychloroquine	mg/day
			Azithromycin	mg/day
			Kaletra	mg/day
			Tocilizumab	mg/kg/day
			Other Covid drug
			Yet another drug
30			Date		00:00:00	1900-01-01	1900-01-02	1900-01-03	1900-01-04	1900-01-05	1900-01-06	1900-01-07	1900-01-08	1900-01-09	1900-01-10	1900-01-11	1900-01-12	1900-01-13	1900-01-14	1900-01-15	1900-01-16	1900-01-17	1900-01-18	1900-01-19	1900-01-20	1900-01-21	1900-01-22	1900-01-23	1900-01-24	1900-01-25	1900-01-26	1900-01-27	1900-01-28	1900-01-29	1900-01-30	1900-01-31	1900-02-01	1900-02-02	1900-02-03	1900-02-04	1900-02-05	1900-02-06	1900-02-07	1900-02-08	1900-02-09	1900-02-10	1900-02-11	1900-02-12	1900-02-13	1900-02-14	1900-02-15	1900-02-16	1900-02-17	1900-02-18	1900-02-19	1900-02-20	1900-02-21	1900-02-22	1900-02-23	1900-02-24	1900-02-25	1900-02-26	1900-02-27	1900-02-28	1900-02-28	1900-03-01	1900-03-02	1900-03-03	1900-03-04	1900-03-05	1900-03-06	1900-03-07	1900-03-08	1900-03-09	1900-03-10	1900-03-11	1900-03-12	1900-03-13	1900-03-14	1900-03-15	1900-03-16	1900-03-17	1900-03-18	1900-03-19	1900-03-20	1900-03-21	1900-03-22	1900-03-23	1900-03-24	1900-03-25	1900-03-26	1900-03-27	1900-03-28	1900-03-29	1900-03-30	1900-03-31	1900-04-01	1900-04-02
	^ Start here		Breathing
			Supp. O2	l/min
			SpO2	%
			SpO2 native	% or NT
			Horowitz index
			PEEP	cmH2O
			PCR	Ct/POS/NEG
			Ferritin	μg/l
			D-dimer	ng/ml DDU
			CRP	ng/l
			IL-6	ng/l
			Lymphocyte count	10^9/l
			Adverse events
			Other marker (optional)	unit
			Drugs
			Hydroxychloroquine	mg/day
			Azithromycin	mg/day
			Kaletra	mg/day
			Tocilizumab	mg/kg/day
			Other Covid drug
			Yet another drug
31			Date		00:00:00	1900-01-01	1900-01-02	1900-01-03	1900-01-04	1900-01-05	1900-01-06	1900-01-07	1900-01-08	1900-01-09	1900-01-10	1900-01-11	1900-01-12	1900-01-13	1900-01-14	1900-01-15	1900-01-16	1900-01-17	1900-01-18	1900-01-19	1900-01-20	1900-01-21	1900-01-22	1900-01-23	1900-01-24	1900-01-25	1900-01-26	1900-01-27	1900-01-28	1900-01-29	1900-01-30	1900-01-31	1900-02-01	1900-02-02	1900-02-03	1900-02-04	1900-02-05	1900-02-06	1900-02-07	1900-02-08	1900-02-09	1900-02-10	1900-02-11	1900-02-12	1900-02-13	1900-02-14	1900-02-15	1900-02-16	1900-02-17	1900-02-18	1900-02-19	1900-02-20	1900-02-21	1900-02-22	1900-02-23	1900-02-24	1900-02-25	1900-02-26	1900-02-27	1900-02-28	1900-02-28	1900-03-01	1900-03-02	1900-03-03	1900-03-04	1900-03-05	1900-03-06	1900-03-07	1900-03-08	1900-03-09	1900-03-10	1900-03-11	1900-03-12	1900-03-13	1900-03-14	1900-03-15	1900-03-16	1900-03-17	1900-03-18	1900-03-19	1900-03-20	1900-03-21	1900-03-22	1900-03-23	1900-03-24	1900-03-25	1900-03-26	1900-03-27	1900-03-28	1900-03-29	1900-03-30	1900-03-31	1900-04-01	1900-04-02
	^ Start here		Breathing
			Supp. O2	l/min
			SpO2	%
			SpO2 native	% or NT
			Horowitz index
			PEEP	cmH2O
			PCR	Ct/POS/NEG
			Ferritin	μg/l
			D-dimer	ng/ml DDU
			CRP	ng/l
			IL-6	ng/l
			Lymphocyte count	10^9/l
			Adverse events
			Other marker (optional)	unit
			Drugs
			Hydroxychloroquine	mg/day
			Azithromycin	mg/day
			Kaletra	mg/day
			Tocilizumab	mg/kg/day
			Other Covid drug
			Yet another drug
32			Date		00:00:00	1900-01-01	1900-01-02	1900-01-03	1900-01-04	1900-01-05	1900-01-06	1900-01-07	1900-01-08	1900-01-09	1900-01-10	1900-01-11	1900-01-12	1900-01-13	1900-01-14	1900-01-15	1900-01-16	1900-01-17	1900-01-18	1900-01-19	1900-01-20	1900-01-21	1900-01-22	1900-01-23	1900-01-24	1900-01-25	1900-01-26	1900-01-27	1900-01-28	1900-01-29	1900-01-30	1900-01-31	1900-02-01	1900-02-02	1900-02-03	1900-02-04	1900-02-05	1900-02-06	1900-02-07	1900-02-08	1900-02-09	1900-02-10	1900-02-11	1900-02-12	1900-02-13	1900-02-14	1900-02-15	1900-02-16	1900-02-17	1900-02-18	1900-02-19	1900-02-20	1900-02-21	1900-02-22	1900-02-23	1900-02-24	1900-02-25	1900-02-26	1900-02-27	1900-02-28	1900-02-28	1900-03-01	1900-03-02	1900-03-03	1900-03-04	1900-03-05	1900-03-06	1900-03-07	1900-03-08	1900-03-09	1900-03-10	1900-03-11	1900-03-12	1900-03-13	1900-03-14	1900-03-15	1900-03-16	1900-03-17	1900-03-18	1900-03-19	1900-03-20	1900-03-21	1900-03-22	1900-03-23	1900-03-24	1900-03-25	1900-03-26	1900-03-27	1900-03-28	1900-03-29	1900-03-30	1900-03-31	1900-04-01	1900-04-02
	^ Start here		Breathing
			Supp. O2	l/min
			SpO2	%
			SpO2 native	% or NT
			Horowitz index
			PEEP	cmH2O
			PCR	Ct/POS/NEG
			Ferritin	μg/l
			D-dimer	ng/ml DDU
			CRP	ng/l
			IL-6	ng/l
			Lymphocyte count	10^9/l
			Adverse events
			Other marker (optional)	unit
			Drugs
			Hydroxychloroquine	mg/day
			Azithromycin	mg/day
			Kaletra	mg/day
			Tocilizumab	mg/kg/day
			Other Covid drug
			Yet another drug
33			Date		00:00:00	1900-01-01	1900-01-02	1900-01-03	1900-01-04	1900-01-05	1900-01-06	1900-01-07	1900-01-08	1900-01-09	1900-01-10	1900-01-11	1900-01-12	1900-01-13	1900-01-14	1900-01-15	1900-01-16	1900-01-17	1900-01-18	1900-01-19	1900-01-20	1900-01-21	1900-01-22	1900-01-23	1900-01-24	1900-01-25	1900-01-26	1900-01-27	1900-01-28	1900-01-29	1900-01-30	1900-01-31	1900-02-01	1900-02-02	1900-02-03	1900-02-04	1900-02-05	1900-02-06	1900-02-07	1900-02-08	1900-02-09	1900-02-10	1900-02-11	1900-02-12	1900-02-13	1900-02-14	1900-02-15	1900-02-16	1900-02-17	1900-02-18	1900-02-19	1900-02-20	1900-02-21	1900-02-22	1900-02-23	1900-02-24	1900-02-25	1900-02-26	1900-02-27	1900-02-28	1900-02-28	1900-03-01	1900-03-02	1900-03-03	1900-03-04	1900-03-05	1900-03-06	1900-03-07	1900-03-08	1900-03-09	1900-03-10	1900-03-11	1900-03-12	1900-03-13	1900-03-14	1900-03-15	1900-03-16	1900-03-17	1900-03-18	1900-03-19	1900-03-20	1900-03-21	1900-03-22	1900-03-23	1900-03-24	1900-03-25	1900-03-26	1900-03-27	1900-03-28	1900-03-29	1900-03-30	1900-03-31	1900-04-01	1900-04-02
	^ Start here		Breathing
			Supp. O2	l/min
			SpO2	%
			SpO2 native	% or NT
			Horowitz index
			PEEP	cmH2O
			PCR	Ct/POS/NEG
			Ferritin	μg/l
			D-dimer	ng/ml DDU
			CRP	ng/l
			IL-6	ng/l
			Lymphocyte count	10^9/l
			Adverse events
			Other marker (optional)	unit
			Drugs
			Hydroxychloroquine	mg/day
			Azithromycin	mg/day
			Kaletra	mg/day
			Tocilizumab	mg/kg/day
			Other Covid drug
			Yet another drug
34			Date		00:00:00	1900-01-01	1900-01-02	1900-01-03	1900-01-04	1900-01-05	1900-01-06	1900-01-07	1900-01-08	1900-01-09	1900-01-10	1900-01-11	1900-01-12	1900-01-13	1900-01-14	1900-01-15	1900-01-16	1900-01-17	1900-01-18	1900-01-19	1900-01-20	1900-01-21	1900-01-22	1900-01-23	1900-01-24	1900-01-25	1900-01-26	1900-01-27	1900-01-28	1900-01-29	1900-01-30	1900-01-31	1900-02-01	1900-02-02	1900-02-03	1900-02-04	1900-02-05	1900-02-06	1900-02-07	1900-02-08	1900-02-09	1900-02-10	1900-02-11	1900-02-12	1900-02-13	1900-02-14	1900-02-15	1900-02-16	1900-02-17	1900-02-18	1900-02-19	1900-02-20	1900-02-21	1900-02-22	1900-02-23	1900-02-24	1900-02-25	1900-02-26	1900-02-27	1900-02-28	1900-02-28	1900-03-01	1900-03-02	1900-03-03	1900-03-04	1900-03-05	1900-03-06	1900-03-07	1900-03-08	1900-03-09	1900-03-10	1900-03-11	1900-03-12	1900-03-13	1900-03-14	1900-03-15	1900-03-16	1900-03-17	1900-03-18	1900-03-19	1900-03-20	1900-03-21	1900-03-22	1900-03-23	1900-03-24	1900-03-25	1900-03-26	1900-03-27	1900-03-28	1900-03-29	1900-03-30	1900-03-31	1900-04-01	1900-04-02
	^ Start here		Breathing
			Supp. O2	l/min
			SpO2	%
			SpO2 native	% or NT
			Horowitz index
			PEEP	cmH2O
			PCR	Ct/POS/NEG
			Ferritin	μg/l
			D-dimer	ng/ml DDU
			CRP	ng/l
			IL-6	ng/l
			Lymphocyte count	10^9/l
			Adverse events
			Other marker (optional)	unit
			Drugs
			Hydroxychloroquine	mg/day
			Azithromycin	mg/day
			Kaletra	mg/day
			Tocilizumab	mg/kg/day
			Other Covid drug
			Yet another drug
35			Date		00:00:00	1900-01-01	1900-01-02	1900-01-03	1900-01-04	1900-01-05	1900-01-06	1900-01-07	1900-01-08	1900-01-09	1900-01-10	1900-01-11	1900-01-12	1900-01-13	1900-01-14	1900-01-15	1900-01-16	1900-01-17	1900-01-18	1900-01-19	1900-01-20	1900-01-21	1900-01-22	1900-01-23	1900-01-24	1900-01-25	1900-01-26	1900-01-27	1900-01-28	1900-01-29	1900-01-30	1900-01-31	1900-02-01	1900-02-02	1900-02-03	1900-02-04	1900-02-05	1900-02-06	1900-02-07	1900-02-08	1900-02-09	1900-02-10	1900-02-11	1900-02-12	1900-02-13	1900-02-14	1900-02-15	1900-02-16	1900-02-17	1900-02-18	1900-02-19	1900-02-20	1900-02-21	1900-02-22	1900-02-23	1900-02-24	1900-02-25	1900-02-26	1900-02-27	1900-02-28	1900-02-28	1900-03-01	1900-03-02	1900-03-03	1900-03-04	1900-03-05	1900-03-06	1900-03-07	1900-03-08	1900-03-09	1900-03-10	1900-03-11	1900-03-12	1900-03-13	1900-03-14	1900-03-15	1900-03-16	1900-03-17	1900-03-18	1900-03-19	1900-03-20	1900-03-21	1900-03-22	1900-03-23	1900-03-24	1900-03-25	1900-03-26	1900-03-27	1900-03-28	1900-03-29	1900-03-30	1900-03-31	1900-04-01	1900-04-02
	^ Start here		Breathing
			Supp. O2	l/min
			SpO2	%
			SpO2 native	% or NT
			Horowitz index
			PEEP	cmH2O
			PCR	Ct/POS/NEG
			Ferritin	μg/l
			D-dimer	ng/ml DDU
			CRP	ng/l
			IL-6	ng/l
			Lymphocyte count	10^9/l
			Adverse events
			Other marker (optional)	unit
			Drugs
			Hydroxychloroquine	mg/day
			Azithromycin	mg/day
			Kaletra	mg/day
			Tocilizumab	mg/kg/day
			Other Covid drug
			Yet another drug
36			Date		00:00:00	1900-01-01	1900-01-02	1900-01-03	1900-01-04	1900-01-05	1900-01-06	1900-01-07	1900-01-08	1900-01-09	1900-01-10	1900-01-11	1900-01-12	1900-01-13	1900-01-14	1900-01-15	1900-01-16	1900-01-17	1900-01-18	1900-01-19	1900-01-20	1900-01-21	1900-01-22	1900-01-23	1900-01-24	1900-01-25	1900-01-26	1900-01-27	1900-01-28	1900-01-29	1900-01-30	1900-01-31	1900-02-01	1900-02-02	1900-02-03	1900-02-04	1900-02-05	1900-02-06	1900-02-07	1900-02-08	1900-02-09	1900-02-10	1900-02-11	1900-02-12	1900-02-13	1900-02-14	1900-02-15	1900-02-16	1900-02-17	1900-02-18	1900-02-19	1900-02-20	1900-02-21	1900-02-22	1900-02-23	1900-02-24	1900-02-25	1900-02-26	1900-02-27	1900-02-28	1900-02-28	1900-03-01	1900-03-02	1900-03-03	1900-03-04	1900-03-05	1900-03-06	1900-03-07	1900-03-08	1900-03-09	1900-03-10	1900-03-11	1900-03-12	1900-03-13	1900-03-14	1900-03-15	1900-03-16	1900-03-17	1900-03-18	1900-03-19	1900-03-20	1900-03-21	1900-03-22	1900-03-23	1900-03-24	1900-03-25	1900-03-26	1900-03-27	1900-03-28	1900-03-29	1900-03-30	1900-03-31	1900-04-01	1900-04-02
	^ Start here		Breathing
			Supp. O2	l/min
			SpO2	%
			SpO2 native	% or NT
			Horowitz index
			PEEP	cmH2O
			PCR	Ct/POS/NEG
			Ferritin	μg/l
			D-dimer	ng/ml DDU
			CRP	ng/l
			IL-6	ng/l
			Lymphocyte count	10^9/l
			Adverse events
			Other marker (optional)	unit
			Drugs
			Hydroxychloroquine	mg/day
			Azithromycin	mg/day
			Kaletra	mg/day
			Tocilizumab	mg/kg/day
			Other Covid drug
			Yet another drug
37			Date		00:00:00	1900-01-01	1900-01-02	1900-01-03	1900-01-04	1900-01-05	1900-01-06	1900-01-07	1900-01-08	1900-01-09	1900-01-10	1900-01-11	1900-01-12	1900-01-13	1900-01-14	1900-01-15	1900-01-16	1900-01-17	1900-01-18	1900-01-19	1900-01-20	1900-01-21	1900-01-22	1900-01-23	1900-01-24	1900-01-25	1900-01-26	1900-01-27	1900-01-28	1900-01-29	1900-01-30	1900-01-31	1900-02-01	1900-02-02	1900-02-03	1900-02-04	1900-02-05	1900-02-06	1900-02-07	1900-02-08	1900-02-09	1900-02-10	1900-02-11	1900-02-12	1900-02-13	1900-02-14	1900-02-15	1900-02-16	1900-02-17	1900-02-18	1900-02-19	1900-02-20	1900-02-21	1900-02-22	1900-02-23	1900-02-24	1900-02-25	1900-02-26	1900-02-27	1900-02-28	1900-02-28	1900-03-01	1900-03-02	1900-03-03	1900-03-04	1900-03-05	1900-03-06	1900-03-07	1900-03-08	1900-03-09	1900-03-10	1900-03-11	1900-03-12	1900-03-13	1900-03-14	1900-03-15	1900-03-16	1900-03-17	1900-03-18	1900-03-19	1900-03-20	1900-03-21	1900-03-22	1900-03-23	1900-03-24	1900-03-25	1900-03-26	1900-03-27	1900-03-28	1900-03-29	1900-03-30	1900-03-31	1900-04-01	1900-04-02
	^ Start here		Breathing
			Supp. O2	l/min
			SpO2	%
			SpO2 native	% or NT
			Horowitz index
			PEEP	cmH2O
			PCR	Ct/POS/NEG
			Ferritin	μg/l
			D-dimer	ng/ml DDU
			CRP	ng/l
			IL-6	ng/l
			Lymphocyte count	10^9/l
			Adverse events
			Other marker (optional)	unit
			Drugs
			Hydroxychloroquine	mg/day
			Azithromycin	mg/day
			Kaletra	mg/day
			Tocilizumab	mg/kg/day
			Other Covid drug
			Yet another drug
38			Date		00:00:00	1900-01-01	1900-01-02	1900-01-03	1900-01-04	1900-01-05	1900-01-06	1900-01-07	1900-01-08	1900-01-09	1900-01-10	1900-01-11	1900-01-12	1900-01-13	1900-01-14	1900-01-15	1900-01-16	1900-01-17	1900-01-18	1900-01-19	1900-01-20	1900-01-21	1900-01-22	1900-01-23	1900-01-24	1900-01-25	1900-01-26	1900-01-27	1900-01-28	1900-01-29	1900-01-30	1900-01-31	1900-02-01	1900-02-02	1900-02-03	1900-02-04	1900-02-05	1900-02-06	1900-02-07	1900-02-08	1900-02-09	1900-02-10	1900-02-11	1900-02-12	1900-02-13	1900-02-14	1900-02-15	1900-02-16	1900-02-17	1900-02-18	1900-02-19	1900-02-20	1900-02-21	1900-02-22	1900-02-23	1900-02-24	1900-02-25	1900-02-26	1900-02-27	1900-02-28	1900-02-28	1900-03-01	1900-03-02	1900-03-03	1900-03-04	1900-03-05	1900-03-06	1900-03-07	1900-03-08	1900-03-09	1900-03-10	1900-03-11	1900-03-12	1900-03-13	1900-03-14	1900-03-15	1900-03-16	1900-03-17	1900-03-18	1900-03-19	1900-03-20	1900-03-21	1900-03-22	1900-03-23	1900-03-24	1900-03-25	1900-03-26	1900-03-27	1900-03-28	1900-03-29	1900-03-30	1900-03-31	1900-04-01	1900-04-02
	^ Start here		Breathing
			Supp. O2	l/min
			SpO2	%
			SpO2 native	% or NT
			Horowitz index
			PEEP	cmH2O
			PCR	Ct/POS/NEG
			Ferritin	μg/l
			D-dimer	ng/ml DDU
			CRP	ng/l
			IL-6	ng/l
			Lymphocyte count	10^9/l
			Adverse events
			Other marker (optional)	unit
			Drugs
			Hydroxychloroquine	mg/day
			Azithromycin	mg/day
			Kaletra	mg/day
			Tocilizumab	mg/kg/day
			Other Covid drug
			Yet another drug
39			Date		00:00:00	1900-01-01	1900-01-02	1900-01-03	1900-01-04	1900-01-05	1900-01-06	1900-01-07	1900-01-08	1900-01-09	1900-01-10	1900-01-11	1900-01-12	1900-01-13	1900-01-14	1900-01-15	1900-01-16	1900-01-17	1900-01-18	1900-01-19	1900-01-20	1900-01-21	1900-01-22	1900-01-23	1900-01-24	1900-01-25	1900-01-26	1900-01-27	1900-01-28	1900-01-29	1900-01-30	1900-01-31	1900-02-01	1900-02-02	1900-02-03	1900-02-04	1900-02-05	1900-02-06	1900-02-07	1900-02-08	1900-02-09	1900-02-10	1900-02-11	1900-02-12	1900-02-13	1900-02-14	1900-02-15	1900-02-16	1900-02-17	1900-02-18	1900-02-19	1900-02-20	1900-02-21	1900-02-22	1900-02-23	1900-02-24	1900-02-25	1900-02-26	1900-02-27	1900-02-28	1900-02-28	1900-03-01	1900-03-02	1900-03-03	1900-03-04	1900-03-05	1900-03-06	1900-03-07	1900-03-08	1900-03-09	1900-03-10	1900-03-11	1900-03-12	1900-03-13	1900-03-14	1900-03-15	1900-03-16	1900-03-17	1900-03-18	1900-03-19	1900-03-20	1900-03-21	1900-03-22	1900-03-23	1900-03-24	1900-03-25	1900-03-26	1900-03-27	1900-03-28	1900-03-29	1900-03-30	1900-03-31	1900-04-01	1900-04-02
	^ Start here		Breathing
			Supp. O2	l/min
			SpO2	%
			SpO2 native	% or NT
			Horowitz index
			PEEP	cmH2O
			PCR	Ct/POS/NEG
			Ferritin	μg/l
			D-dimer	ng/ml DDU
			CRP	ng/l
			IL-6	ng/l
			Lymphocyte count	10^9/l
			Adverse events
			Other marker (optional)	unit
			Drugs
			Hydroxychloroquine	mg/day
			Azithromycin	mg/day
			Kaletra	mg/day
			Tocilizumab	mg/kg/day
			Other Covid drug
			Yet another drug
40			Date		00:00:00	1900-01-01	1900-01-02	1900-01-03	1900-01-04	1900-01-05	1900-01-06	1900-01-07	1900-01-08	1900-01-09	1900-01-10	1900-01-11	1900-01-12	1900-01-13	1900-01-14	1900-01-15	1900-01-16	1900-01-17	1900-01-18	1900-01-19	1900-01-20	1900-01-21	1900-01-22	1900-01-23	1900-01-24	1900-01-25	1900-01-26	1900-01-27	1900-01-28	1900-01-29	1900-01-30	1900-01-31	1900-02-01	1900-02-02	1900-02-03	1900-02-04	1900-02-05	1900-02-06	1900-02-07	1900-02-08	1900-02-09	1900-02-10	1900-02-11	1900-02-12	1900-02-13	1900-02-14	1900-02-15	1900-02-16	1900-02-17	1900-02-18	1900-02-19	1900-02-20	1900-02-21	1900-02-22	1900-02-23	1900-02-24	1900-02-25	1900-02-26	1900-02-27	1900-02-28	1900-02-28	1900-03-01	1900-03-02	1900-03-03	1900-03-04	1900-03-05	1900-03-06	1900-03-07	1900-03-08	1900-03-09	1900-03-10	1900-03-11	1900-03-12	1900-03-13	1900-03-14	1900-03-15	1900-03-16	1900-03-17	1900-03-18	1900-03-19	1900-03-20	1900-03-21	1900-03-22	1900-03-23	1900-03-24	1900-03-25	1900-03-26	1900-03-27	1900-03-28	1900-03-29	1900-03-30	1900-03-31	1900-04-01	1900-04-02
	^ Start here		Breathing
			Supp. O2	l/min
			SpO2	%
			SpO2 native	% or NT
			Horowitz index
			PEEP	cmH2O
			PCR	Ct/POS/NEG
			Ferritin	μg/l
			D-dimer	ng/ml DDU
			CRP	ng/l
			IL-6	ng/l
			Lymphocyte count	10^9/l
			Adverse events
			Other marker (optional)	unit
			Drugs
			Hydroxychloroquine	mg/day
			Azithromycin	mg/day
			Kaletra	mg/day
			Tocilizumab	mg/kg/day
			Other Covid drug
			Yet another drug
41			Date		00:00:00	1900-01-01	1900-01-02	1900-01-03	1900-01-04	1900-01-05	1900-01-06	1900-01-07	1900-01-08	1900-01-09	1900-01-10	1900-01-11	1900-01-12	1900-01-13	1900-01-14	1900-01-15	1900-01-16	1900-01-17	1900-01-18	1900-01-19	1900-01-20	1900-01-21	1900-01-22	1900-01-23	1900-01-24	1900-01-25	1900-01-26	1900-01-27	1900-01-28	1900-01-29	1900-01-30	1900-01-31	1900-02-01	1900-02-02	1900-02-03	1900-02-04	1900-02-05	1900-02-06	1900-02-07	1900-02-08	1900-02-09	1900-02-10	1900-02-11	1900-02-12	1900-02-13	1900-02-14	1900-02-15	1900-02-16	1900-02-17	1900-02-18	1900-02-19	1900-02-20	1900-02-21	1900-02-22	1900-02-23	1900-02-24	1900-02-25	1900-02-26	1900-02-27	1900-02-28	1900-02-28	1900-03-01	1900-03-02	1900-03-03	1900-03-04	1900-03-05	1900-03-06	1900-03-07	1900-03-08	1900-03-09	1900-03-10	1900-03-11	1900-03-12	1900-03-13	1900-03-14	1900-03-15	1900-03-16	1900-03-17	1900-03-18	1900-03-19	1900-03-20	1900-03-21	1900-03-22	1900-03-23	1900-03-24	1900-03-25	1900-03-26	1900-03-27	1900-03-28	1900-03-29	1900-03-30	1900-03-31	1900-04-01	1900-04-02
	^ Start here		Breathing
			Supp. O2	l/min
			SpO2	%
			SpO2 native	% or NT
			Horowitz index
			PEEP	cmH2O
			PCR	Ct/POS/NEG
			Ferritin	μg/l
			D-dimer	ng/ml DDU
			CRP	ng/l
			IL-6	ng/l
			Lymphocyte count	10^9/l
			Adverse events
			Other marker (optional)	unit
			Drugs
			Hydroxychloroquine	mg/day
			Azithromycin	mg/day
			Kaletra	mg/day
			Tocilizumab	mg/kg/day
			Other Covid drug
			Yet another drug
42			Date		00:00:00	1900-01-01	1900-01-02	1900-01-03	1900-01-04	1900-01-05	1900-01-06	1900-01-07	1900-01-08	1900-01-09	1900-01-10	1900-01-11	1900-01-12	1900-01-13	1900-01-14	1900-01-15	1900-01-16	1900-01-17	1900-01-18	1900-01-19	1900-01-20	1900-01-21	1900-01-22	1900-01-23	1900-01-24	1900-01-25	1900-01-26	1900-01-27	1900-01-28	1900-01-29	1900-01-30	1900-01-31	1900-02-01	1900-02-02	1900-02-03	1900-02-04	1900-02-05	1900-02-06	1900-02-07	1900-02-08	1900-02-09	1900-02-10	1900-02-11	1900-02-12	1900-02-13	1900-02-14	1900-02-15	1900-02-16	1900-02-17	1900-02-18	1900-02-19	1900-02-20	1900-02-21	1900-02-22	1900-02-23	1900-02-24	1900-02-25	1900-02-26	1900-02-27	1900-02-28	1900-02-28	1900-03-01	1900-03-02	1900-03-03	1900-03-04	1900-03-05	1900-03-06	1900-03-07	1900-03-08	1900-03-09	1900-03-10	1900-03-11	1900-03-12	1900-03-13	1900-03-14	1900-03-15	1900-03-16	1900-03-17	1900-03-18	1900-03-19	1900-03-20	1900-03-21	1900-03-22	1900-03-23	1900-03-24	1900-03-25	1900-03-26	1900-03-27	1900-03-28	1900-03-29	1900-03-30	1900-03-31	1900-04-01	1900-04-02
	^ Start here		Breathing
			Supp. O2	l/min
			SpO2	%
			SpO2 native	% or NT
			Horowitz index
			PEEP	cmH2O
			PCR	Ct/POS/NEG
			Ferritin	μg/l
			D-dimer	ng/ml DDU
			CRP	ng/l
			IL-6	ng/l
			Lymphocyte count	10^9/l
			Adverse events
			Other marker (optional)	unit
			Drugs
			Hydroxychloroquine	mg/day
			Azithromycin	mg/day
			Kaletra	mg/day
			Tocilizumab	mg/kg/day
			Other Covid drug
			Yet another drug
43			Date		00:00:00	1900-01-01	1900-01-02	1900-01-03	1900-01-04	1900-01-05	1900-01-06	1900-01-07	1900-01-08	1900-01-09	1900-01-10	1900-01-11	1900-01-12	1900-01-13	1900-01-14	1900-01-15	1900-01-16	1900-01-17	1900-01-18	1900-01-19	1900-01-20	1900-01-21	1900-01-22	1900-01-23	1900-01-24	1900-01-25	1900-01-26	1900-01-27	1900-01-28	1900-01-29	1900-01-30	1900-01-31	1900-02-01	1900-02-02	1900-02-03	1900-02-04	1900-02-05	1900-02-06	1900-02-07	1900-02-08	1900-02-09	1900-02-10	1900-02-11	1900-02-12	1900-02-13	1900-02-14	1900-02-15	1900-02-16	1900-02-17	1900-02-18	1900-02-19	1900-02-20	1900-02-21	1900-02-22	1900-02-23	1900-02-24	1900-02-25	1900-02-26	1900-02-27	1900-02-28	1900-02-28	1900-03-01	1900-03-02	1900-03-03	1900-03-04	1900-03-05	1900-03-06	1900-03-07	1900-03-08	1900-03-09	1900-03-10	1900-03-11	1900-03-12	1900-03-13	1900-03-14	1900-03-15	1900-03-16	1900-03-17	1900-03-18	1900-03-19	1900-03-20	1900-03-21	1900-03-22	1900-03-23	1900-03-24	1900-03-25	1900-03-26	1900-03-27	1900-03-28	1900-03-29	1900-03-30	1900-03-31	1900-04-01	1900-04-02
	^ Start here		Breathing
			Supp. O2	l/min
			SpO2	%
			SpO2 native	% or NT
			Horowitz index
			PEEP	cmH2O
			PCR	Ct/POS/NEG
			Ferritin	μg/l
			D-dimer	ng/ml DDU
			CRP	ng/l
			IL-6	ng/l
			Lymphocyte count	10^9/l
			Adverse events
			Other marker (optional)	unit
			Drugs
			Hydroxychloroquine	mg/day
			Azithromycin	mg/day
			Kaletra	mg/day
			Tocilizumab	mg/kg/day
			Other Covid drug
			Yet another drug
44			Date		00:00:00	1900-01-01	1900-01-02	1900-01-03	1900-01-04	1900-01-05	1900-01-06	1900-01-07	1900-01-08	1900-01-09	1900-01-10	1900-01-11	1900-01-12	1900-01-13	1900-01-14	1900-01-15	1900-01-16	1900-01-17	1900-01-18	1900-01-19	1900-01-20	1900-01-21	1900-01-22	1900-01-23	1900-01-24	1900-01-25	1900-01-26	1900-01-27	1900-01-28	1900-01-29	1900-01-30	1900-01-31	1900-02-01	1900-02-02	1900-02-03	1900-02-04	1900-02-05	1900-02-06	1900-02-07	1900-02-08	1900-02-09	1900-02-10	1900-02-11	1900-02-12	1900-02-13	1900-02-14	1900-02-15	1900-02-16	1900-02-17	1900-02-18	1900-02-19	1900-02-20	1900-02-21	1900-02-22	1900-02-23	1900-02-24	1900-02-25	1900-02-26	1900-02-27	1900-02-28	1900-02-28	1900-03-01	1900-03-02	1900-03-03	1900-03-04	1900-03-05	1900-03-06	1900-03-07	1900-03-08	1900-03-09	1900-03-10	1900-03-11	1900-03-12	1900-03-13	1900-03-14	1900-03-15	1900-03-16	1900-03-17	1900-03-18	1900-03-19	1900-03-20	1900-03-21	1900-03-22	1900-03-23	1900-03-24	1900-03-25	1900-03-26	1900-03-27	1900-03-28	1900-03-29	1900-03-30	1900-03-31	1900-04-01	1900-04-02
	^ Start here		Breathing
			Supp. O2	l/min
			SpO2	%
			SpO2 native	% or NT
			Horowitz index
			PEEP	cmH2O
			PCR	Ct/POS/NEG
			Ferritin	μg/l
			D-dimer	ng/ml DDU
			CRP	ng/l
			IL-6	ng/l
			Lymphocyte count	10^9/l
			Adverse events
			Other marker (optional)	unit
			Drugs
			Hydroxychloroquine	mg/day
			Azithromycin	mg/day
			Kaletra	mg/day
			Tocilizumab	mg/kg/day
			Other Covid drug
			Yet another drug
45			Date		00:00:00	1900-01-01	1900-01-02	1900-01-03	1900-01-04	1900-01-05	1900-01-06	1900-01-07	1900-01-08	1900-01-09	1900-01-10	1900-01-11	1900-01-12	1900-01-13	1900-01-14	1900-01-15	1900-01-16	1900-01-17	1900-01-18	1900-01-19	1900-01-20	1900-01-21	1900-01-22	1900-01-23	1900-01-24	1900-01-25	1900-01-26	1900-01-27	1900-01-28	1900-01-29	1900-01-30	1900-01-31	1900-02-01	1900-02-02	1900-02-03	1900-02-04	1900-02-05	1900-02-06	1900-02-07	1900-02-08	1900-02-09	1900-02-10	1900-02-11	1900-02-12	1900-02-13	1900-02-14	1900-02-15	1900-02-16	1900-02-17	1900-02-18	1900-02-19	1900-02-20	1900-02-21	1900-02-22	1900-02-23	1900-02-24	1900-02-25	1900-02-26	1900-02-27	1900-02-28	1900-02-28	1900-03-01	1900-03-02	1900-03-03	1900-03-04	1900-03-05	1900-03-06	1900-03-07	1900-03-08	1900-03-09	1900-03-10	1900-03-11	1900-03-12	1900-03-13	1900-03-14	1900-03-15	1900-03-16	1900-03-17	1900-03-18	1900-03-19	1900-03-20	1900-03-21	1900-03-22	1900-03-23	1900-03-24	1900-03-25	1900-03-26	1900-03-27	1900-03-28	1900-03-29	1900-03-30	1900-03-31	1900-04-01	1900-04-02
	^ Start here		Breathing
			Supp. O2	l/min
			SpO2	%
			SpO2 native	% or NT
			Horowitz index
			PEEP	cmH2O
			PCR	Ct/POS/NEG
			Ferritin	μg/l
			D-dimer	ng/ml DDU
			CRP	ng/l
			IL-6	ng/l
			Lymphocyte count	10^9/l
			Adverse events
			Other marker (optional)	unit
			Drugs
			Hydroxychloroquine	mg/day
			Azithromycin	mg/day
			Kaletra	mg/day
			Tocilizumab	mg/kg/day
			Other Covid drug
			Yet another drug
46			Date		00:00:00	1900-01-01	1900-01-02	1900-01-03	1900-01-04	1900-01-05	1900-01-06	1900-01-07	1900-01-08	1900-01-09	1900-01-10	1900-01-11	1900-01-12	1900-01-13	1900-01-14	1900-01-15	1900-01-16	1900-01-17	1900-01-18	1900-01-19	1900-01-20	1900-01-21	1900-01-22	1900-01-23	1900-01-24	1900-01-25	1900-01-26	1900-01-27	1900-01-28	1900-01-29	1900-01-30	1900-01-31	1900-02-01	1900-02-02	1900-02-03	1900-02-04	1900-02-05	1900-02-06	1900-02-07	1900-02-08	1900-02-09	1900-02-10	1900-02-11	1900-02-12	1900-02-13	1900-02-14	1900-02-15	1900-02-16	1900-02-17	1900-02-18	1900-02-19	1900-02-20	1900-02-21	1900-02-22	1900-02-23	1900-02-24	1900-02-25	1900-02-26	1900-02-27	1900-02-28	1900-02-28	1900-03-01	1900-03-02	1900-03-03	1900-03-04	1900-03-05	1900-03-06	1900-03-07	1900-03-08	1900-03-09	1900-03-10	1900-03-11	1900-03-12	1900-03-13	1900-03-14	1900-03-15	1900-03-16	1900-03-17	1900-03-18	1900-03-19	1900-03-20	1900-03-21	1900-03-22	1900-03-23	1900-03-24	1900-03-25	1900-03-26	1900-03-27	1900-03-28	1900-03-29	1900-03-30	1900-03-31	1900-04-01	1900-04-02
	^ Start here		Breathing
			Supp. O2	l/min
			SpO2	%
			SpO2 native	% or NT
			Horowitz index
			PEEP	cmH2O
			PCR	Ct/POS/NEG
			Ferritin	μg/l
			D-dimer	ng/ml DDU
			CRP	ng/l
			IL-6	ng/l
			Lymphocyte count	10^9/l
			Adverse events
			Other marker (optional)	unit
			Drugs
			Hydroxychloroquine	mg/day
			Azithromycin	mg/day
			Kaletra	mg/day
			Tocilizumab	mg/kg/day
			Other Covid drug
			Yet another drug
47			Date		00:00:00	1900-01-01	1900-01-02	1900-01-03	1900-01-04	1900-01-05	1900-01-06	1900-01-07	1900-01-08	1900-01-09	1900-01-10	1900-01-11	1900-01-12	1900-01-13	1900-01-14	1900-01-15	1900-01-16	1900-01-17	1900-01-18	1900-01-19	1900-01-20	1900-01-21	1900-01-22	1900-01-23	1900-01-24	1900-01-25	1900-01-26	1900-01-27	1900-01-28	1900-01-29	1900-01-30	1900-01-31	1900-02-01	1900-02-02	1900-02-03	1900-02-04	1900-02-05	1900-02-06	1900-02-07	1900-02-08	1900-02-09	1900-02-10	1900-02-11	1900-02-12	1900-02-13	1900-02-14	1900-02-15	1900-02-16	1900-02-17	1900-02-18	1900-02-19	1900-02-20	1900-02-21	1900-02-22	1900-02-23	1900-02-24	1900-02-25	1900-02-26	1900-02-27	1900-02-28	1900-02-28	1900-03-01	1900-03-02	1900-03-03	1900-03-04	1900-03-05	1900-03-06	1900-03-07	1900-03-08	1900-03-09	1900-03-10	1900-03-11	1900-03-12	1900-03-13	1900-03-14	1900-03-15	1900-03-16	1900-03-17	1900-03-18	1900-03-19	1900-03-20	1900-03-21	1900-03-22	1900-03-23	1900-03-24	1900-03-25	1900-03-26	1900-03-27	1900-03-28	1900-03-29	1900-03-30	1900-03-31	1900-04-01	1900-04-02
	^ Start here		Breathing
			Supp. O2	l/min
			SpO2	%
			SpO2 native	% or NT
			Horowitz index
			PEEP	cmH2O
			PCR	Ct/POS/NEG
			Ferritin	μg/l
			D-dimer	ng/ml DDU
			CRP	ng/l
			IL-6	ng/l
			Lymphocyte count	10^9/l
			Adverse events
			Other marker (optional)	unit
			Drugs
			Hydroxychloroquine	mg/day
			Azithromycin	mg/day
			Kaletra	mg/day
			Tocilizumab	mg/kg/day
			Other Covid drug
			Yet another drug
48			Date		00:00:00	1900-01-01	1900-01-02	1900-01-03	1900-01-04	1900-01-05	1900-01-06	1900-01-07	1900-01-08	1900-01-09	1900-01-10	1900-01-11	1900-01-12	1900-01-13	1900-01-14	1900-01-15	1900-01-16	1900-01-17	1900-01-18	1900-01-19	1900-01-20	1900-01-21	1900-01-22	1900-01-23	1900-01-24	1900-01-25	1900-01-26	1900-01-27	1900-01-28	1900-01-29	1900-01-30	1900-01-31	1900-02-01	1900-02-02	1900-02-03	1900-02-04	1900-02-05	1900-02-06	1900-02-07	1900-02-08	1900-02-09	1900-02-10	1900-02-11	1900-02-12	1900-02-13	1900-02-14	1900-02-15	1900-02-16	1900-02-17	1900-02-18	1900-02-19	1900-02-20	1900-02-21	1900-02-22	1900-02-23	1900-02-24	1900-02-25	1900-02-26	1900-02-27	1900-02-28	1900-02-28	1900-03-01	1900-03-02	1900-03-03	1900-03-04	1900-03-05	1900-03-06	1900-03-07	1900-03-08	1900-03-09	1900-03-10	1900-03-11	1900-03-12	1900-03-13	1900-03-14	1900-03-15	1900-03-16	1900-03-17	1900-03-18	1900-03-19	1900-03-20	1900-03-21	1900-03-22	1900-03-23	1900-03-24	1900-03-25	1900-03-26	1900-03-27	1900-03-28	1900-03-29	1900-03-30	1900-03-31	1900-04-01	1900-04-02
	^ Start here		Breathing
			Supp. O2	l/min
			SpO2	%
			SpO2 native	% or NT
			Horowitz index
			PEEP	cmH2O
			PCR	Ct/POS/NEG
			Ferritin	μg/l
			D-dimer	ng/ml DDU
			CRP	ng/l
			IL-6	ng/l
			Lymphocyte count	10^9/l
			Adverse events
			Other marker (optional)	unit
			Drugs
			Hydroxychloroquine	mg/day
			Azithromycin	mg/day
			Kaletra	mg/day
			Tocilizumab	mg/kg/day
			Other Covid drug
			Yet another drug
49			Date		00:00:00	1900-01-01	1900-01-02	1900-01-03	1900-01-04	1900-01-05	1900-01-06	1900-01-07	1900-01-08	1900-01-09	1900-01-10	1900-01-11	1900-01-12	1900-01-13	1900-01-14	1900-01-15	1900-01-16	1900-01-17	1900-01-18	1900-01-19	1900-01-20	1900-01-21	1900-01-22	1900-01-23	1900-01-24	1900-01-25	1900-01-26	1900-01-27	1900-01-28	1900-01-29	1900-01-30	1900-01-31	1900-02-01	1900-02-02	1900-02-03	1900-02-04	1900-02-05	1900-02-06	1900-02-07	1900-02-08	1900-02-09	1900-02-10	1900-02-11	1900-02-12	1900-02-13	1900-02-14	1900-02-15	1900-02-16	1900-02-17	1900-02-18	1900-02-19	1900-02-20	1900-02-21	1900-02-22	1900-02-23	1900-02-24	1900-02-25	1900-02-26	1900-02-27	1900-02-28	1900-02-28	1900-03-01	1900-03-02	1900-03-03	1900-03-04	1900-03-05	1900-03-06	1900-03-07	1900-03-08	1900-03-09	1900-03-10	1900-03-11	1900-03-12	1900-03-13	1900-03-14	1900-03-15	1900-03-16	1900-03-17	1900-03-18	1900-03-19	1900-03-20	1900-03-21	1900-03-22	1900-03-23	1900-03-24	1900-03-25	1900-03-26	1900-03-27	1900-03-28	1900-03-29	1900-03-30	1900-03-31	1900-04-01	1900-04-02
	^ Start here		Breathing
			Supp. O2	l/min
			SpO2	%
			SpO2 native	% or NT
			Horowitz index
			PEEP	cmH2O
			PCR	Ct/POS/NEG
			Ferritin	μg/l
			D-dimer	ng/ml DDU
			CRP	ng/l
			IL-6	ng/l
			Lymphocyte count	10^9/l
			Adverse events
			Other marker (optional)	unit
			Drugs
			Hydroxychloroquine	mg/day
			Azithromycin	mg/day
			Kaletra	mg/day
			Tocilizumab	mg/kg/day
			Other Covid drug
			Yet another drug
50			Date		00:00:00	1900-01-01	1900-01-02	1900-01-03	1900-01-04	1900-01-05	1900-01-06	1900-01-07	1900-01-08	1900-01-09	1900-01-10	1900-01-11	1900-01-12	1900-01-13	1900-01-14	1900-01-15	1900-01-16	1900-01-17	1900-01-18	1900-01-19	1900-01-20	1900-01-21	1900-01-22	1900-01-23	1900-01-24	1900-01-25	1900-01-26	1900-01-27	1900-01-28	1900-01-29	1900-01-30	1900-01-31	1900-02-01	1900-02-02	1900-02-03	1900-02-04	1900-02-05	1900-02-06	1900-02-07	1900-02-08	1900-02-09	1900-02-10	1900-02-11	1900-02-12	1900-02-13	1900-02-14	1900-02-15	1900-02-16	1900-02-17	1900-02-18	1900-02-19	1900-02-20	1900-02-21	1900-02-22	1900-02-23	1900-02-24	1900-02-25	1900-02-26	1900-02-27	1900-02-28	1900-02-28	1900-03-01	1900-03-02	1900-03-03	1900-03-04	1900-03-05	1900-03-06	1900-03-07	1900-03-08	1900-03-09	1900-03-10	1900-03-11	1900-03-12	1900-03-13	1900-03-14	1900-03-15	1900-03-16	1900-03-17	1900-03-18	1900-03-19	1900-03-20	1900-03-21	1900-03-22	1900-03-23	1900-03-24	1900-03-25	1900-03-26	1900-03-27	1900-03-28	1900-03-29	1900-03-30	1900-03-31	1900-04-01	1900-04-02
	^ Start here		Breathing
			Supp. O2	l/min
			SpO2	%
			SpO2 native	% or NT
			Horowitz index
			PEEP	cmH2O
			PCR	Ct/POS/NEG
			Ferritin	μg/l
			D-dimer	ng/ml DDU
			CRP	ng/l
			IL-6	ng/l
			Lymphocyte count	10^9/l
			Adverse events
			Other marker (optional)	unit
			Drugs
			Hydroxychloroquine	mg/day
			Azithromycin	mg/day
			Kaletra	mg/day
			Tocilizumab	mg/kg/day
			Other Covid drug
			Yet another drug
51			Date		00:00:00	1900-01-01	1900-01-02	1900-01-03	1900-01-04	1900-01-05	1900-01-06	1900-01-07	1900-01-08	1900-01-09	1900-01-10	1900-01-11	1900-01-12	1900-01-13	1900-01-14	1900-01-15	1900-01-16	1900-01-17	1900-01-18	1900-01-19	1900-01-20	1900-01-21	1900-01-22	1900-01-23	1900-01-24	1900-01-25	1900-01-26	1900-01-27	1900-01-28	1900-01-29	1900-01-30	1900-01-31	1900-02-01	1900-02-02	1900-02-03	1900-02-04	1900-02-05	1900-02-06	1900-02-07	1900-02-08	1900-02-09	1900-02-10	1900-02-11	1900-02-12	1900-02-13	1900-02-14	1900-02-15	1900-02-16	1900-02-17	1900-02-18	1900-02-19	1900-02-20	1900-02-21	1900-02-22	1900-02-23	1900-02-24	1900-02-25	1900-02-26	1900-02-27	1900-02-28	1900-02-28	1900-03-01	1900-03-02	1900-03-03	1900-03-04	1900-03-05	1900-03-06	1900-03-07	1900-03-08	1900-03-09	1900-03-10	1900-03-11	1900-03-12	1900-03-13	1900-03-14	1900-03-15	1900-03-16	1900-03-17	1900-03-18	1900-03-19	1900-03-20	1900-03-21	1900-03-22	1900-03-23	1900-03-24	1900-03-25	1900-03-26	1900-03-27	1900-03-28	1900-03-29	1900-03-30	1900-03-31	1900-04-01	1900-04-02
	^ Start here		Breathing
			Supp. O2	l/min
			SpO2	%
			SpO2 native	% or NT
			Horowitz index
			PEEP	cmH2O
			PCR	Ct/POS/NEG
			Ferritin	μg/l
			D-dimer	ng/ml DDU
			CRP	ng/l
			IL-6	ng/l
			Lymphocyte count	10^9/l
			Adverse events
			Other marker (optional)	unit
			Drugs
			Hydroxychloroquine	mg/day
			Azithromycin	mg/day
			Kaletra	mg/day
			Tocilizumab	mg/kg/day
			Other Covid drug
			Yet another drug
52			Date		00:00:00	1900-01-01	1900-01-02	1900-01-03	1900-01-04	1900-01-05	1900-01-06	1900-01-07	1900-01-08	1900-01-09	1900-01-10	1900-01-11	1900-01-12	1900-01-13	1900-01-14	1900-01-15	1900-01-16	1900-01-17	1900-01-18	1900-01-19	1900-01-20	1900-01-21	1900-01-22	1900-01-23	1900-01-24	1900-01-25	1900-01-26	1900-01-27	1900-01-28	1900-01-29	1900-01-30	1900-01-31	1900-02-01	1900-02-02	1900-02-03	1900-02-04	1900-02-05	1900-02-06	1900-02-07	1900-02-08	1900-02-09	1900-02-10	1900-02-11	1900-02-12	1900-02-13	1900-02-14	1900-02-15	1900-02-16	1900-02-17	1900-02-18	1900-02-19	1900-02-20	1900-02-21	1900-02-22	1900-02-23	1900-02-24	1900-02-25	1900-02-26	1900-02-27	1900-02-28	1900-02-28	1900-03-01	1900-03-02	1900-03-03	1900-03-04	1900-03-05	1900-03-06	1900-03-07	1900-03-08	1900-03-09	1900-03-10	1900-03-11	1900-03-12	1900-03-13	1900-03-14	1900-03-15	1900-03-16	1900-03-17	1900-03-18	1900-03-19	1900-03-20	1900-03-21	1900-03-22	1900-03-23	1900-03-24	1900-03-25	1900-03-26	1900-03-27	1900-03-28	1900-03-29	1900-03-30	1900-03-31	1900-04-01	1900-04-02
	^ Start here		Breathing
			Supp. O2	l/min
			SpO2	%
			SpO2 native	% or NT
			Horowitz index
			PEEP	cmH2O
			PCR	Ct/POS/NEG
			Ferritin	μg/l
			D-dimer	ng/ml DDU
			CRP	ng/l
			IL-6	ng/l
			Lymphocyte count	10^9/l
			Adverse events
			Other marker (optional)	unit
			Drugs
			Hydroxychloroquine	mg/day
			Azithromycin	mg/day
			Kaletra	mg/day
			Tocilizumab	mg/kg/day
			Other Covid drug
			Yet another drug
53			Date		00:00:00	1900-01-01	1900-01-02	1900-01-03	1900-01-04	1900-01-05	1900-01-06	1900-01-07	1900-01-08	1900-01-09	1900-01-10	1900-01-11	1900-01-12	1900-01-13	1900-01-14	1900-01-15	1900-01-16	1900-01-17	1900-01-18	1900-01-19	1900-01-20	1900-01-21	1900-01-22	1900-01-23	1900-01-24	1900-01-25	1900-01-26	1900-01-27	1900-01-28	1900-01-29	1900-01-30	1900-01-31	1900-02-01	1900-02-02	1900-02-03	1900-02-04	1900-02-05	1900-02-06	1900-02-07	1900-02-08	1900-02-09	1900-02-10	1900-02-11	1900-02-12	1900-02-13	1900-02-14	1900-02-15	1900-02-16	1900-02-17	1900-02-18	1900-02-19	1900-02-20	1900-02-21	1900-02-22	1900-02-23	1900-02-24	1900-02-25	1900-02-26	1900-02-27	1900-02-28	1900-02-28	1900-03-01	1900-03-02	1900-03-03	1900-03-04	1900-03-05	1900-03-06	1900-03-07	1900-03-08	1900-03-09	1900-03-10	1900-03-11	1900-03-12	1900-03-13	1900-03-14	1900-03-15	1900-03-16	1900-03-17	1900-03-18	1900-03-19	1900-03-20	1900-03-21	1900-03-22	1900-03-23	1900-03-24	1900-03-25	1900-03-26	1900-03-27	1900-03-28	1900-03-29	1900-03-30	1900-03-31	1900-04-01	1900-04-02
	^ Start here		Breathing
			Supp. O2	l/min
			SpO2	%
			SpO2 native	% or NT
			Horowitz index
			PEEP	cmH2O
			PCR	Ct/POS/NEG
			Ferritin	μg/l
			D-dimer	ng/ml DDU
			CRP	ng/l
			IL-6	ng/l
			Lymphocyte count	10^9/l
			Adverse events
			Other marker (optional)	unit
			Drugs
			Hydroxychloroquine	mg/day
			Azithromycin	mg/day
			Kaletra	mg/day
			Tocilizumab	mg/kg/day
			Other Covid drug
			Yet another drug
54			Date		00:00:00	1900-01-01	1900-01-02	1900-01-03	1900-01-04	1900-01-05	1900-01-06	1900-01-07	1900-01-08	1900-01-09	1900-01-10	1900-01-11	1900-01-12	1900-01-13	1900-01-14	1900-01-15	1900-01-16	1900-01-17	1900-01-18	1900-01-19	1900-01-20	1900-01-21	1900-01-22	1900-01-23	1900-01-24	1900-01-25	1900-01-26	1900-01-27	1900-01-28	1900-01-29	1900-01-30	1900-01-31	1900-02-01	1900-02-02	1900-02-03	1900-02-04	1900-02-05	1900-02-06	1900-02-07	1900-02-08	1900-02-09	1900-02-10	1900-02-11	1900-02-12	1900-02-13	1900-02-14	1900-02-15	1900-02-16	1900-02-17	1900-02-18	1900-02-19	1900-02-20	1900-02-21	1900-02-22	1900-02-23	1900-02-24	1900-02-25	1900-02-26	1900-02-27	1900-02-28	1900-02-28	1900-03-01	1900-03-02	1900-03-03	1900-03-04	1900-03-05	1900-03-06	1900-03-07	1900-03-08	1900-03-09	1900-03-10	1900-03-11	1900-03-12	1900-03-13	1900-03-14	1900-03-15	1900-03-16	1900-03-17	1900-03-18	1900-03-19	1900-03-20	1900-03-21	1900-03-22	1900-03-23	1900-03-24	1900-03-25	1900-03-26	1900-03-27	1900-03-28	1900-03-29	1900-03-30	1900-03-31	1900-04-01	1900-04-02
	^ Start here		Breathing
			Supp. O2	l/min
			SpO2	%
			SpO2 native	% or NT
			Horowitz index
			PEEP	cmH2O
			PCR	Ct/POS/NEG
			Ferritin	μg/l
			D-dimer	ng/ml DDU
			CRP	ng/l
			IL-6	ng/l
			Lymphocyte count	10^9/l
			Adverse events
			Other marker (optional)	unit
			Drugs
			Hydroxychloroquine	mg/day
			Azithromycin	mg/day
			Kaletra	mg/day
			Tocilizumab	mg/kg/day
			Other Covid drug
			Yet another drug
55			Date		00:00:00	1900-01-01	1900-01-02	1900-01-03	1900-01-04	1900-01-05	1900-01-06	1900-01-07	1900-01-08	1900-01-09	1900-01-10	1900-01-11	1900-01-12	1900-01-13	1900-01-14	1900-01-15	1900-01-16	1900-01-17	1900-01-18	1900-01-19	1900-01-20	1900-01-21	1900-01-22	1900-01-23	1900-01-24	1900-01-25	1900-01-26	1900-01-27	1900-01-28	1900-01-29	1900-01-30	1900-01-31	1900-02-01	1900-02-02	1900-02-03	1900-02-04	1900-02-05	1900-02-06	1900-02-07	1900-02-08	1900-02-09	1900-02-10	1900-02-11	1900-02-12	1900-02-13	1900-02-14	1900-02-15	1900-02-16	1900-02-17	1900-02-18	1900-02-19	1900-02-20	1900-02-21	1900-02-22	1900-02-23	1900-02-24	1900-02-25	1900-02-26	1900-02-27	1900-02-28	1900-02-28	1900-03-01	1900-03-02	1900-03-03	1900-03-04	1900-03-05	1900-03-06	1900-03-07	1900-03-08	1900-03-09	1900-03-10	1900-03-11	1900-03-12	1900-03-13	1900-03-14	1900-03-15	1900-03-16	1900-03-17	1900-03-18	1900-03-19	1900-03-20	1900-03-21	1900-03-22	1900-03-23	1900-03-24	1900-03-25	1900-03-26	1900-03-27	1900-03-28	1900-03-29	1900-03-30	1900-03-31	1900-04-01	1900-04-02
	^ Start here		Breathing
			Supp. O2	l/min
			SpO2	%
			SpO2 native	% or NT
			Horowitz index
			PEEP	cmH2O
			PCR	Ct/POS/NEG
			Ferritin	μg/l
			D-dimer	ng/ml DDU
			CRP	ng/l
			IL-6	ng/l
			Lymphocyte count	10^9/l
			Adverse events
			Other marker (optional)	unit
			Drugs
			Hydroxychloroquine	mg/day
			Azithromycin	mg/day
			Kaletra	mg/day
			Tocilizumab	mg/kg/day
			Other Covid drug
			Yet another drug
56			Date		00:00:00	1900-01-01	1900-01-02	1900-01-03	1900-01-04	1900-01-05	1900-01-06	1900-01-07	1900-01-08	1900-01-09	1900-01-10	1900-01-11	1900-01-12	1900-01-13	1900-01-14	1900-01-15	1900-01-16	1900-01-17	1900-01-18	1900-01-19	1900-01-20	1900-01-21	1900-01-22	1900-01-23	1900-01-24	1900-01-25	1900-01-26	1900-01-27	1900-01-28	1900-01-29	1900-01-30	1900-01-31	1900-02-01	1900-02-02	1900-02-03	1900-02-04	1900-02-05	1900-02-06	1900-02-07	1900-02-08	1900-02-09	1900-02-10	1900-02-11	1900-02-12	1900-02-13	1900-02-14	1900-02-15	1900-02-16	1900-02-17	1900-02-18	1900-02-19	1900-02-20	1900-02-21	1900-02-22	1900-02-23	1900-02-24	1900-02-25	1900-02-26	1900-02-27	1900-02-28	1900-02-28	1900-03-01	1900-03-02	1900-03-03	1900-03-04	1900-03-05	1900-03-06	1900-03-07	1900-03-08	1900-03-09	1900-03-10	1900-03-11	1900-03-12	1900-03-13	1900-03-14	1900-03-15	1900-03-16	1900-03-17	1900-03-18	1900-03-19	1900-03-20	1900-03-21	1900-03-22	1900-03-23	1900-03-24	1900-03-25	1900-03-26	1900-03-27	1900-03-28	1900-03-29	1900-03-30	1900-03-31	1900-04-01	1900-04-02
	^ Start here		Breathing
			Supp. O2	l/min
			SpO2	%
			SpO2 native	% or NT
			Horowitz index
			PEEP	cmH2O
			PCR	Ct/POS/NEG
			Ferritin	μg/l
			D-dimer	ng/ml DDU
			CRP	ng/l
			IL-6	ng/l
			Lymphocyte count	10^9/l
			Adverse events
			Other marker (optional)	unit
			Drugs
			Hydroxychloroquine	mg/day
			Azithromycin	mg/day
			Kaletra	mg/day
			Tocilizumab	mg/kg/day
			Other Covid drug
			Yet another drug
57			Date		00:00:00	1900-01-01	1900-01-02	1900-01-03	1900-01-04	1900-01-05	1900-01-06	1900-01-07	1900-01-08	1900-01-09	1900-01-10	1900-01-11	1900-01-12	1900-01-13	1900-01-14	1900-01-15	1900-01-16	1900-01-17	1900-01-18	1900-01-19	1900-01-20	1900-01-21	1900-01-22	1900-01-23	1900-01-24	1900-01-25	1900-01-26	1900-01-27	1900-01-28	1900-01-29	1900-01-30	1900-01-31	1900-02-01	1900-02-02	1900-02-03	1900-02-04	1900-02-05	1900-02-06	1900-02-07	1900-02-08	1900-02-09	1900-02-10	1900-02-11	1900-02-12	1900-02-13	1900-02-14	1900-02-15	1900-02-16	1900-02-17	1900-02-18	1900-02-19	1900-02-20	1900-02-21	1900-02-22	1900-02-23	1900-02-24	1900-02-25	1900-02-26	1900-02-27	1900-02-28	1900-02-28	1900-03-01	1900-03-02	1900-03-03	1900-03-04	1900-03-05	1900-03-06	1900-03-07	1900-03-08	1900-03-09	1900-03-10	1900-03-11	1900-03-12	1900-03-13	1900-03-14	1900-03-15	1900-03-16	1900-03-17	1900-03-18	1900-03-19	1900-03-20	1900-03-21	1900-03-22	1900-03-23	1900-03-24	1900-03-25	1900-03-26	1900-03-27	1900-03-28	1900-03-29	1900-03-30	1900-03-31	1900-04-01	1900-04-02
	^ Start here		Breathing
			Supp. O2	l/min
			SpO2	%
			SpO2 native	% or NT
			Horowitz index
			PEEP	cmH2O
			PCR	Ct/POS/NEG
			Ferritin	μg/l
			D-dimer	ng/ml DDU
			CRP	ng/l
			IL-6	ng/l
			Lymphocyte count	10^9/l
			Adverse events
			Other marker (optional)	unit
			Drugs
			Hydroxychloroquine	mg/day
			Azithromycin	mg/day
			Kaletra	mg/day
			Tocilizumab	mg/kg/day
			Other Covid drug
			Yet another drug
58			Date		00:00:00	1900-01-01	1900-01-02	1900-01-03	1900-01-04	1900-01-05	1900-01-06	1900-01-07	1900-01-08	1900-01-09	1900-01-10	1900-01-11	1900-01-12	1900-01-13	1900-01-14	1900-01-15	1900-01-16	1900-01-17	1900-01-18	1900-01-19	1900-01-20	1900-01-21	1900-01-22	1900-01-23	1900-01-24	1900-01-25	1900-01-26	1900-01-27	1900-01-28	1900-01-29	1900-01-30	1900-01-31	1900-02-01	1900-02-02	1900-02-03	1900-02-04	1900-02-05	1900-02-06	1900-02-07	1900-02-08	1900-02-09	1900-02-10	1900-02-11	1900-02-12	1900-02-13	1900-02-14	1900-02-15	1900-02-16	1900-02-17	1900-02-18	1900-02-19	1900-02-20	1900-02-21	1900-02-22	1900-02-23	1900-02-24	1900-02-25	1900-02-26	1900-02-27	1900-02-28	1900-02-28	1900-03-01	1900-03-02	1900-03-03	1900-03-04	1900-03-05	1900-03-06	1900-03-07	1900-03-08	1900-03-09	1900-03-10	1900-03-11	1900-03-12	1900-03-13	1900-03-14	1900-03-15	1900-03-16	1900-03-17	1900-03-18	1900-03-19	1900-03-20	1900-03-21	1900-03-22	1900-03-23	1900-03-24	1900-03-25	1900-03-26	1900-03-27	1900-03-28	1900-03-29	1900-03-30	1900-03-31	1900-04-01	1900-04-02
	^ Start here		Breathing
			Supp. O2	l/min
			SpO2	%
			SpO2 native	% or NT
			Horowitz index
			PEEP	cmH2O
			PCR	Ct/POS/NEG
			Ferritin	μg/l
			D-dimer	ng/ml DDU
			CRP	ng/l
			IL-6	ng/l
			Lymphocyte count	10^9/l
			Adverse events
			Other marker (optional)	unit
			Drugs
			Hydroxychloroquine	mg/day
			Azithromycin	mg/day
			Kaletra	mg/day
			Tocilizumab	mg/kg/day
			Other Covid drug
			Yet another drug
59			Date		00:00:00	1900-01-01	1900-01-02	1900-01-03	1900-01-04	1900-01-05	1900-01-06	1900-01-07	1900-01-08	1900-01-09	1900-01-10	1900-01-11	1900-01-12	1900-01-13	1900-01-14	1900-01-15	1900-01-16	1900-01-17	1900-01-18	1900-01-19	1900-01-20	1900-01-21	1900-01-22	1900-01-23	1900-01-24	1900-01-25	1900-01-26	1900-01-27	1900-01-28	1900-01-29	1900-01-30	1900-01-31	1900-02-01	1900-02-02	1900-02-03	1900-02-04	1900-02-05	1900-02-06	1900-02-07	1900-02-08	1900-02-09	1900-02-10	1900-02-11	1900-02-12	1900-02-13	1900-02-14	1900-02-15	1900-02-16	1900-02-17	1900-02-18	1900-02-19	1900-02-20	1900-02-21	1900-02-22	1900-02-23	1900-02-24	1900-02-25	1900-02-26	1900-02-27	1900-02-28	1900-02-28	1900-03-01	1900-03-02	1900-03-03	1900-03-04	1900-03-05	1900-03-06	1900-03-07	1900-03-08	1900-03-09	1900-03-10	1900-03-11	1900-03-12	1900-03-13	1900-03-14	1900-03-15	1900-03-16	1900-03-17	1900-03-18	1900-03-19	1900-03-20	1900-03-21	1900-03-22	1900-03-23	1900-03-24	1900-03-25	1900-03-26	1900-03-27	1900-03-28	1900-03-29	1900-03-30	1900-03-31	1900-04-01	1900-04-02
	^ Start here		Breathing
			Supp. O2	l/min
			SpO2	%
			SpO2 native	% or NT
			Horowitz index
			PEEP	cmH2O
			PCR	Ct/POS/NEG
			Ferritin	μg/l
			D-dimer	ng/ml DDU
			CRP	ng/l
			IL-6	ng/l
			Lymphocyte count	10^9/l
			Adverse events
			Other marker (optional)	unit
			Drugs
			Hydroxychloroquine	mg/day
			Azithromycin	mg/day
			Kaletra	mg/day
			Tocilizumab	mg/kg/day
			Other Covid drug
			Yet another drug
60			Date		00:00:00	1900-01-01	1900-01-02	1900-01-03	1900-01-04	1900-01-05	1900-01-06	1900-01-07	1900-01-08	1900-01-09	1900-01-10	1900-01-11	1900-01-12	1900-01-13	1900-01-14	1900-01-15	1900-01-16	1900-01-17	1900-01-18	1900-01-19	1900-01-20	1900-01-21	1900-01-22	1900-01-23	1900-01-24	1900-01-25	1900-01-26	1900-01-27	1900-01-28	1900-01-29	1900-01-30	1900-01-31	1900-02-01	1900-02-02	1900-02-03	1900-02-04	1900-02-05	1900-02-06	1900-02-07	1900-02-08	1900-02-09	1900-02-10	1900-02-11	1900-02-12	1900-02-13	1900-02-14	1900-02-15	1900-02-16	1900-02-17	1900-02-18	1900-02-19	1900-02-20	1900-02-21	1900-02-22	1900-02-23	1900-02-24	1900-02-25	1900-02-26	1900-02-27	1900-02-28	1900-02-28	1900-03-01	1900-03-02	1900-03-03	1900-03-04	1900-03-05	1900-03-06	1900-03-07	1900-03-08	1900-03-09	1900-03-10	1900-03-11	1900-03-12	1900-03-13	1900-03-14	1900-03-15	1900-03-16	1900-03-17	1900-03-18	1900-03-19	1900-03-20	1900-03-21	1900-03-22	1900-03-23	1900-03-24	1900-03-25	1900-03-26	1900-03-27	1900-03-28	1900-03-29	1900-03-30	1900-03-31	1900-04-01	1900-04-02
	^ Start here		Breathing
			Supp. O2	l/min
			SpO2	%
			SpO2 native	% or NT
			Horowitz index
			PEEP	cmH2O
			PCR	Ct/POS/NEG
			Ferritin	μg/l
			D-dimer	ng/ml DDU
			CRP	ng/l
			IL-6	ng/l
			Lymphocyte count	10^9/l
			Adverse events
			Other marker (optional)	unit
			Drugs
			Hydroxychloroquine	mg/day
			Azithromycin	mg/day
			Kaletra	mg/day
			Tocilizumab	mg/kg/day
			Other Covid drug
			Yet another drug
61			Date		00:00:00	1900-01-01	1900-01-02	1900-01-03	1900-01-04	1900-01-05	1900-01-06	1900-01-07	1900-01-08	1900-01-09	1900-01-10	1900-01-11	1900-01-12	1900-01-13	1900-01-14	1900-01-15	1900-01-16	1900-01-17	1900-01-18	1900-01-19	1900-01-20	1900-01-21	1900-01-22	1900-01-23	1900-01-24	1900-01-25	1900-01-26	1900-01-27	1900-01-28	1900-01-29	1900-01-30	1900-01-31	1900-02-01	1900-02-02	1900-02-03	1900-02-04	1900-02-05	1900-02-06	1900-02-07	1900-02-08	1900-02-09	1900-02-10	1900-02-11	1900-02-12	1900-02-13	1900-02-14	1900-02-15	1900-02-16	1900-02-17	1900-02-18	1900-02-19	1900-02-20	1900-02-21	1900-02-22	1900-02-23	1900-02-24	1900-02-25	1900-02-26	1900-02-27	1900-02-28	1900-02-28	1900-03-01	1900-03-02	1900-03-03	1900-03-04	1900-03-05	1900-03-06	1900-03-07	1900-03-08	1900-03-09	1900-03-10	1900-03-11	1900-03-12	1900-03-13	1900-03-14	1900-03-15	1900-03-16	1900-03-17	1900-03-18	1900-03-19	1900-03-20	1900-03-21	1900-03-22	1900-03-23	1900-03-24	1900-03-25	1900-03-26	1900-03-27	1900-03-28	1900-03-29	1900-03-30	1900-03-31	1900-04-01	1900-04-02
	^ Start here		Breathing
			Supp. O2	l/min
			SpO2	%
			SpO2 native	% or NT
			Horowitz index
			PEEP	cmH2O
			PCR	Ct/POS/NEG
			Ferritin	μg/l
			D-dimer	ng/ml DDU
			CRP	ng/l
			IL-6	ng/l
			Lymphocyte count	10^9/l
			Adverse events
			Other marker (optional)	unit
			Drugs
			Hydroxychloroquine	mg/day
			Azithromycin	mg/day
			Kaletra	mg/day
			Tocilizumab	mg/kg/day
			Other Covid drug
			Yet another drug
62			Date		00:00:00	1900-01-01	1900-01-02	1900-01-03	1900-01-04	1900-01-05	1900-01-06	1900-01-07	1900-01-08	1900-01-09	1900-01-10	1900-01-11	1900-01-12	1900-01-13	1900-01-14	1900-01-15	1900-01-16	1900-01-17	1900-01-18	1900-01-19	1900-01-20	1900-01-21	1900-01-22	1900-01-23	1900-01-24	1900-01-25	1900-01-26	1900-01-27	1900-01-28	1900-01-29	1900-01-30	1900-01-31	1900-02-01	1900-02-02	1900-02-03	1900-02-04	1900-02-05	1900-02-06	1900-02-07	1900-02-08	1900-02-09	1900-02-10	1900-02-11	1900-02-12	1900-02-13	1900-02-14	1900-02-15	1900-02-16	1900-02-17	1900-02-18	1900-02-19	1900-02-20	1900-02-21	1900-02-22	1900-02-23	1900-02-24	1900-02-25	1900-02-26	1900-02-27	1900-02-28	1900-02-28	1900-03-01	1900-03-02	1900-03-03	1900-03-04	1900-03-05	1900-03-06	1900-03-07	1900-03-08	1900-03-09	1900-03-10	1900-03-11	1900-03-12	1900-03-13	1900-03-14	1900-03-15	1900-03-16	1900-03-17	1900-03-18	1900-03-19	1900-03-20	1900-03-21	1900-03-22	1900-03-23	1900-03-24	1900-03-25	1900-03-26	1900-03-27	1900-03-28	1900-03-29	1900-03-30	1900-03-31	1900-04-01	1900-04-02
	^ Start here		Breathing
			Supp. O2	l/min
			SpO2	%
			SpO2 native	% or NT
			Horowitz index
			PEEP	cmH2O
			PCR	Ct/POS/NEG
			Ferritin	μg/l
			D-dimer	ng/ml DDU
			CRP	ng/l
			IL-6	ng/l
			Lymphocyte count	10^9/l
			Adverse events
			Other marker (optional)	unit
			Drugs
			Hydroxychloroquine	mg/day
			Azithromycin	mg/day
			Kaletra	mg/day
			Tocilizumab	mg/kg/day
			Other Covid drug
			Yet another drug
63			Date		00:00:00	1900-01-01	1900-01-02	1900-01-03	1900-01-04	1900-01-05	1900-01-06	1900-01-07	1900-01-08	1900-01-09	1900-01-10	1900-01-11	1900-01-12	1900-01-13	1900-01-14	1900-01-15	1900-01-16	1900-01-17	1900-01-18	1900-01-19	1900-01-20	1900-01-21	1900-01-22	1900-01-23	1900-01-24	1900-01-25	1900-01-26	1900-01-27	1900-01-28	1900-01-29	1900-01-30	1900-01-31	1900-02-01	1900-02-02	1900-02-03	1900-02-04	1900-02-05	1900-02-06	1900-02-07	1900-02-08	1900-02-09	1900-02-10	1900-02-11	1900-02-12	1900-02-13	1900-02-14	1900-02-15	1900-02-16	1900-02-17	1900-02-18	1900-02-19	1900-02-20	1900-02-21	1900-02-22	1900-02-23	1900-02-24	1900-02-25	1900-02-26	1900-02-27	1900-02-28	1900-02-28	1900-03-01	1900-03-02	1900-03-03	1900-03-04	1900-03-05	1900-03-06	1900-03-07	1900-03-08	1900-03-09	1900-03-10	1900-03-11	1900-03-12	1900-03-13	1900-03-14	1900-03-15	1900-03-16	1900-03-17	1900-03-18	1900-03-19	1900-03-20	1900-03-21	1900-03-22	1900-03-23	1900-03-24	1900-03-25	1900-03-26	1900-03-27	1900-03-28	1900-03-29	1900-03-30	1900-03-31	1900-04-01	1900-04-02
	^ Start here		Breathing
			Supp. O2	l/min
			SpO2	%
			SpO2 native	% or NT
			Horowitz index
			PEEP	cmH2O
			PCR	Ct/POS/NEG
			Ferritin	μg/l
			D-dimer	ng/ml DDU
			CRP	ng/l
			IL-6	ng/l
			Lymphocyte count	10^9/l
			Adverse events
			Other marker (optional)	unit
			Drugs
			Hydroxychloroquine	mg/day
			Azithromycin	mg/day
			Kaletra	mg/day
			Tocilizumab	mg/kg/day
			Other Covid drug
			Yet another drug
64			Date		00:00:00	1900-01-01	1900-01-02	1900-01-03	1900-01-04	1900-01-05	1900-01-06	1900-01-07	1900-01-08	1900-01-09	1900-01-10	1900-01-11	1900-01-12	1900-01-13	1900-01-14	1900-01-15	1900-01-16	1900-01-17	1900-01-18	1900-01-19	1900-01-20	1900-01-21	1900-01-22	1900-01-23	1900-01-24	1900-01-25	1900-01-26	1900-01-27	1900-01-28	1900-01-29	1900-01-30	1900-01-31	1900-02-01	1900-02-02	1900-02-03	1900-02-04	1900-02-05	1900-02-06	1900-02-07	1900-02-08	1900-02-09	1900-02-10	1900-02-11	1900-02-12	1900-02-13	1900-02-14	1900-02-15	1900-02-16	1900-02-17	1900-02-18	1900-02-19	1900-02-20	1900-02-21	1900-02-22	1900-02-23	1900-02-24	1900-02-25	1900-02-26	1900-02-27	1900-02-28	1900-02-28	1900-03-01	1900-03-02	1900-03-03	1900-03-04	1900-03-05	1900-03-06	1900-03-07	1900-03-08	1900-03-09	1900-03-10	1900-03-11	1900-03-12	1900-03-13	1900-03-14	1900-03-15	1900-03-16	1900-03-17	1900-03-18	1900-03-19	1900-03-20	1900-03-21	1900-03-22	1900-03-23	1900-03-24	1900-03-25	1900-03-26	1900-03-27	1900-03-28	1900-03-29	1900-03-30	1900-03-31	1900-04-01	1900-04-02
	^ Start here		Breathing
			Supp. O2	l/min
			SpO2	%
			SpO2 native	% or NT
			Horowitz index
			PEEP	cmH2O
			PCR	Ct/POS/NEG
			Ferritin	μg/l
			D-dimer	ng/ml DDU
			CRP	ng/l
			IL-6	ng/l
			Lymphocyte count	10^9/l
			Adverse events
			Other marker (optional)	unit
			Drugs
			Hydroxychloroquine	mg/day
			Azithromycin	mg/day
			Kaletra	mg/day
			Tocilizumab	mg/kg/day
			Other Covid drug
			Yet another drug
65			Date		00:00:00	1900-01-01	1900-01-02	1900-01-03	1900-01-04	1900-01-05	1900-01-06	1900-01-07	1900-01-08	1900-01-09	1900-01-10	1900-01-11	1900-01-12	1900-01-13	1900-01-14	1900-01-15	1900-01-16	1900-01-17	1900-01-18	1900-01-19	1900-01-20	1900-01-21	1900-01-22	1900-01-23	1900-01-24	1900-01-25	1900-01-26	1900-01-27	1900-01-28	1900-01-29	1900-01-30	1900-01-31	1900-02-01	1900-02-02	1900-02-03	1900-02-04	1900-02-05	1900-02-06	1900-02-07	1900-02-08	1900-02-09	1900-02-10	1900-02-11	1900-02-12	1900-02-13	1900-02-14	1900-02-15	1900-02-16	1900-02-17	1900-02-18	1900-02-19	1900-02-20	1900-02-21	1900-02-22	1900-02-23	1900-02-24	1900-02-25	1900-02-26	1900-02-27	1900-02-28	1900-02-28	1900-03-01	1900-03-02	1900-03-03	1900-03-04	1900-03-05	1900-03-06	1900-03-07	1900-03-08	1900-03-09	1900-03-10	1900-03-11	1900-03-12	1900-03-13	1900-03-14	1900-03-15	1900-03-16	1900-03-17	1900-03-18	1900-03-19	1900-03-20	1900-03-21	1900-03-22	1900-03-23	1900-03-24	1900-03-25	1900-03-26	1900-03-27	1900-03-28	1900-03-29	1900-03-30	1900-03-31	1900-04-01	1900-04-02
	^ Start here		Breathing
			Supp. O2	l/min
			SpO2	%
			SpO2 native	% or NT
			Horowitz index
			PEEP	cmH2O
			PCR	Ct/POS/NEG
			Ferritin	μg/l
			D-dimer	ng/ml DDU
			CRP	ng/l
			IL-6	ng/l
			Lymphocyte count	10^9/l
			Adverse events
			Other marker (optional)	unit
			Drugs
			Hydroxychloroquine	mg/day
			Azithromycin	mg/day
			Kaletra	mg/day
			Tocilizumab	mg/kg/day
			Other Covid drug
			Yet another drug
66			Date		00:00:00	1900-01-01	1900-01-02	1900-01-03	1900-01-04	1900-01-05	1900-01-06	1900-01-07	1900-01-08	1900-01-09	1900-01-10	1900-01-11	1900-01-12	1900-01-13	1900-01-14	1900-01-15	1900-01-16	1900-01-17	1900-01-18	1900-01-19	1900-01-20	1900-01-21	1900-01-22	1900-01-23	1900-01-24	1900-01-25	1900-01-26	1900-01-27	1900-01-28	1900-01-29	1900-01-30	1900-01-31	1900-02-01	1900-02-02	1900-02-03	1900-02-04	1900-02-05	1900-02-06	1900-02-07	1900-02-08	1900-02-09	1900-02-10	1900-02-11	1900-02-12	1900-02-13	1900-02-14	1900-02-15	1900-02-16	1900-02-17	1900-02-18	1900-02-19	1900-02-20	1900-02-21	1900-02-22	1900-02-23	1900-02-24	1900-02-25	1900-02-26	1900-02-27	1900-02-28	1900-02-28	1900-03-01	1900-03-02	1900-03-03	1900-03-04	1900-03-05	1900-03-06	1900-03-07	1900-03-08	1900-03-09	1900-03-10	1900-03-11	1900-03-12	1900-03-13	1900-03-14	1900-03-15	1900-03-16	1900-03-17	1900-03-18	1900-03-19	1900-03-20	1900-03-21	1900-03-22	1900-03-23	1900-03-24	1900-03-25	1900-03-26	1900-03-27	1900-03-28	1900-03-29	1900-03-30	1900-03-31	1900-04-01	1900-04-02
	^ Start here		Breathing
			Supp. O2	l/min
			SpO2	%
			SpO2 native	% or NT
			Horowitz index
			PEEP	cmH2O
			PCR	Ct/POS/NEG
			Ferritin	μg/l
			D-dimer	ng/ml DDU
			CRP	ng/l
			IL-6	ng/l
			Lymphocyte count	10^9/l
			Adverse events
			Other marker (optional)	unit
			Drugs
			Hydroxychloroquine	mg/day
			Azithromycin	mg/day
			Kaletra	mg/day
			Tocilizumab	mg/kg/day
			Other Covid drug
			Yet another drug
67			Date		00:00:00	1900-01-01	1900-01-02	1900-01-03	1900-01-04	1900-01-05	1900-01-06	1900-01-07	1900-01-08	1900-01-09	1900-01-10	1900-01-11	1900-01-12	1900-01-13	1900-01-14	1900-01-15	1900-01-16	1900-01-17	1900-01-18	1900-01-19	1900-01-20	1900-01-21	1900-01-22	1900-01-23	1900-01-24	1900-01-25	1900-01-26	1900-01-27	1900-01-28	1900-01-29	1900-01-30	1900-01-31	1900-02-01	1900-02-02	1900-02-03	1900-02-04	1900-02-05	1900-02-06	1900-02-07	1900-02-08	1900-02-09	1900-02-10	1900-02-11	1900-02-12	1900-02-13	1900-02-14	1900-02-15	1900-02-16	1900-02-17	1900-02-18	1900-02-19	1900-02-20	1900-02-21	1900-02-22	1900-02-23	1900-02-24	1900-02-25	1900-02-26	1900-02-27	1900-02-28	1900-02-28	1900-03-01	1900-03-02	1900-03-03	1900-03-04	1900-03-05	1900-03-06	1900-03-07	1900-03-08	1900-03-09	1900-03-10	1900-03-11	1900-03-12	1900-03-13	1900-03-14	1900-03-15	1900-03-16	1900-03-17	1900-03-18	1900-03-19	1900-03-20	1900-03-21	1900-03-22	1900-03-23	1900-03-24	1900-03-25	1900-03-26	1900-03-27	1900-03-28	1900-03-29	1900-03-30	1900-03-31	1900-04-01	1900-04-02
	^ Start here		Breathing
			Supp. O2	l/min
			SpO2	%
			SpO2 native	% or NT
			Horowitz index
			PEEP	cmH2O
			PCR	Ct/POS/NEG
			Ferritin	μg/l
			D-dimer	ng/ml DDU
			CRP	ng/l
			IL-6	ng/l
			Lymphocyte count	10^9/l
			Adverse events
			Other marker (optional)	unit
			Drugs
			Hydroxychloroquine	mg/day
			Azithromycin	mg/day
			Kaletra	mg/day
			Tocilizumab	mg/kg/day
			Other Covid drug
			Yet another drug
68			Date		00:00:00	1900-01-01	1900-01-02	1900-01-03	1900-01-04	1900-01-05	1900-01-06	1900-01-07	1900-01-08	1900-01-09	1900-01-10	1900-01-11	1900-01-12	1900-01-13	1900-01-14	1900-01-15	1900-01-16	1900-01-17	1900-01-18	1900-01-19	1900-01-20	1900-01-21	1900-01-22	1900-01-23	1900-01-24	1900-01-25	1900-01-26	1900-01-27	1900-01-28	1900-01-29	1900-01-30	1900-01-31	1900-02-01	1900-02-02	1900-02-03	1900-02-04	1900-02-05	1900-02-06	1900-02-07	1900-02-08	1900-02-09	1900-02-10	1900-02-11	1900-02-12	1900-02-13	1900-02-14	1900-02-15	1900-02-16	1900-02-17	1900-02-18	1900-02-19	1900-02-20	1900-02-21	1900-02-22	1900-02-23	1900-02-24	1900-02-25	1900-02-26	1900-02-27	1900-02-28	1900-02-28	1900-03-01	1900-03-02	1900-03-03	1900-03-04	1900-03-05	1900-03-06	1900-03-07	1900-03-08	1900-03-09	1900-03-10	1900-03-11	1900-03-12	1900-03-13	1900-03-14	1900-03-15	1900-03-16	1900-03-17	1900-03-18	1900-03-19	1900-03-20	1900-03-21	1900-03-22	1900-03-23	1900-03-24	1900-03-25	1900-03-26	1900-03-27	1900-03-28	1900-03-29	1900-03-30	1900-03-31	1900-04-01	1900-04-02
	^ Start here		Breathing
			Supp. O2	l/min
			SpO2	%
			SpO2 native	% or NT
			Horowitz index
			PEEP	cmH2O
			PCR	Ct/POS/NEG
			Ferritin	μg/l
			D-dimer	ng/ml DDU
			CRP	ng/l
			IL-6	ng/l
			Lymphocyte count	10^9/l
			Adverse events
			Other marker (optional)	unit
			Drugs
			Hydroxychloroquine	mg/day
			Azithromycin	mg/day
			Kaletra	mg/day
			Tocilizumab	mg/kg/day
			Other Covid drug
			Yet another drug
69			Date		00:00:00	1900-01-01	1900-01-02	1900-01-03	1900-01-04	1900-01-05	1900-01-06	1900-01-07	1900-01-08	1900-01-09	1900-01-10	1900-01-11	1900-01-12	1900-01-13	1900-01-14	1900-01-15	1900-01-16	1900-01-17	1900-01-18	1900-01-19	1900-01-20	1900-01-21	1900-01-22	1900-01-23	1900-01-24	1900-01-25	1900-01-26	1900-01-27	1900-01-28	1900-01-29	1900-01-30	1900-01-31	1900-02-01	1900-02-02	1900-02-03	1900-02-04	1900-02-05	1900-02-06	1900-02-07	1900-02-08	1900-02-09	1900-02-10	1900-02-11	1900-02-12	1900-02-13	1900-02-14	1900-02-15	1900-02-16	1900-02-17	1900-02-18	1900-02-19	1900-02-20	1900-02-21	1900-02-22	1900-02-23	1900-02-24	1900-02-25	1900-02-26	1900-02-27	1900-02-28	1900-02-28	1900-03-01	1900-03-02	1900-03-03	1900-03-04	1900-03-05	1900-03-06	1900-03-07	1900-03-08	1900-03-09	1900-03-10	1900-03-11	1900-03-12	1900-03-13	1900-03-14	1900-03-15	1900-03-16	1900-03-17	1900-03-18	1900-03-19	1900-03-20	1900-03-21	1900-03-22	1900-03-23	1900-03-24	1900-03-25	1900-03-26	1900-03-27	1900-03-28	1900-03-29	1900-03-30	1900-03-31	1900-04-01	1900-04-02
	^ Start here		Breathing
			Supp. O2	l/min
			SpO2	%
			SpO2 native	% or NT
			Horowitz index
			PEEP	cmH2O
			PCR	Ct/POS/NEG
			Ferritin	μg/l
			D-dimer	ng/ml DDU
			CRP	ng/l
			IL-6	ng/l
			Lymphocyte count	10^9/l
			Adverse events
			Other marker (optional)	unit
			Drugs
			Hydroxychloroquine	mg/day
			Azithromycin	mg/day
			Kaletra	mg/day
			Tocilizumab	mg/kg/day
			Other Covid drug
			Yet another drug
70			Date		00:00:00	1900-01-01	1900-01-02	1900-01-03	1900-01-04	1900-01-05	1900-01-06	1900-01-07	1900-01-08	1900-01-09	1900-01-10	1900-01-11	1900-01-12	1900-01-13	1900-01-14	1900-01-15	1900-01-16	1900-01-17	1900-01-18	1900-01-19	1900-01-20	1900-01-21	1900-01-22	1900-01-23	1900-01-24	1900-01-25	1900-01-26	1900-01-27	1900-01-28	1900-01-29	1900-01-30	1900-01-31	1900-02-01	1900-02-02	1900-02-03	1900-02-04	1900-02-05	1900-02-06	1900-02-07	1900-02-08	1900-02-09	1900-02-10	1900-02-11	1900-02-12	1900-02-13	1900-02-14	1900-02-15	1900-02-16	1900-02-17	1900-02-18	1900-02-19	1900-02-20	1900-02-21	1900-02-22	1900-02-23	1900-02-24	1900-02-25	1900-02-26	1900-02-27	1900-02-28	1900-02-28	1900-03-01	1900-03-02	1900-03-03	1900-03-04	1900-03-05	1900-03-06	1900-03-07	1900-03-08	1900-03-09	1900-03-10	1900-03-11	1900-03-12	1900-03-13	1900-03-14	1900-03-15	1900-03-16	1900-03-17	1900-03-18	1900-03-19	1900-03-20	1900-03-21	1900-03-22	1900-03-23	1900-03-24	1900-03-25	1900-03-26	1900-03-27	1900-03-28	1900-03-29	1900-03-30	1900-03-31	1900-04-01	1900-04-02
	^ Start here		Breathing
			Supp. O2	l/min
			SpO2	%
			SpO2 native	% or NT
			Horowitz index
			PEEP	cmH2O
			PCR	Ct/POS/NEG
			Ferritin	μg/l
			D-dimer	ng/ml DDU
			CRP	ng/l
			IL-6	ng/l
			Lymphocyte count	10^9/l
			Adverse events
			Other marker (optional)	unit
			Drugs
			Hydroxychloroquine	mg/day
			Azithromycin	mg/day
			Kaletra	mg/day
			Tocilizumab	mg/kg/day
			Other Covid drug
			Yet another drug
71			Date		00:00:00	1900-01-01	1900-01-02	1900-01-03	1900-01-04	1900-01-05	1900-01-06	1900-01-07	1900-01-08	1900-01-09	1900-01-10	1900-01-11	1900-01-12	1900-01-13	1900-01-14	1900-01-15	1900-01-16	1900-01-17	1900-01-18	1900-01-19	1900-01-20	1900-01-21	1900-01-22	1900-01-23	1900-01-24	1900-01-25	1900-01-26	1900-01-27	1900-01-28	1900-01-29	1900-01-30	1900-01-31	1900-02-01	1900-02-02	1900-02-03	1900-02-04	1900-02-05	1900-02-06	1900-02-07	1900-02-08	1900-02-09	1900-02-10	1900-02-11	1900-02-12	1900-02-13	1900-02-14	1900-02-15	1900-02-16	1900-02-17	1900-02-18	1900-02-19	1900-02-20	1900-02-21	1900-02-22	1900-02-23	1900-02-24	1900-02-25	1900-02-26	1900-02-27	1900-02-28	1900-02-28	1900-03-01	1900-03-02	1900-03-03	1900-03-04	1900-03-05	1900-03-06	1900-03-07	1900-03-08	1900-03-09	1900-03-10	1900-03-11	1900-03-12	1900-03-13	1900-03-14	1900-03-15	1900-03-16	1900-03-17	1900-03-18	1900-03-19	1900-03-20	1900-03-21	1900-03-22	1900-03-23	1900-03-24	1900-03-25	1900-03-26	1900-03-27	1900-03-28	1900-03-29	1900-03-30	1900-03-31	1900-04-01	1900-04-02
	^ Start here		Breathing
			Supp. O2	l/min
			SpO2	%
			SpO2 native	% or NT
			Horowitz index
			PEEP	cmH2O
			PCR	Ct/POS/NEG
			Ferritin	μg/l
			D-dimer	ng/ml DDU
			CRP	ng/l
			IL-6	ng/l
			Lymphocyte count	10^9/l
			Adverse events
			Other marker (optional)	unit
			Drugs
			Hydroxychloroquine	mg/day
			Azithromycin	mg/day
			Kaletra	mg/day
			Tocilizumab	mg/kg/day
			Other Covid drug
			Yet another drug
72			Date		00:00:00	1900-01-01	1900-01-02	1900-01-03	1900-01-04	1900-01-05	1900-01-06	1900-01-07	1900-01-08	1900-01-09	1900-01-10	1900-01-11	1900-01-12	1900-01-13	1900-01-14	1900-01-15	1900-01-16	1900-01-17	1900-01-18	1900-01-19	1900-01-20	1900-01-21	1900-01-22	1900-01-23	1900-01-24	1900-01-25	1900-01-26	1900-01-27	1900-01-28	1900-01-29	1900-01-30	1900-01-31	1900-02-01	1900-02-02	1900-02-03	1900-02-04	1900-02-05	1900-02-06	1900-02-07	1900-02-08	1900-02-09	1900-02-10	1900-02-11	1900-02-12	1900-02-13	1900-02-14	1900-02-15	1900-02-16	1900-02-17	1900-02-18	1900-02-19	1900-02-20	1900-02-21	1900-02-22	1900-02-23	1900-02-24	1900-02-25	1900-02-26	1900-02-27	1900-02-28	1900-02-28	1900-03-01	1900-03-02	1900-03-03	1900-03-04	1900-03-05	1900-03-06	1900-03-07	1900-03-08	1900-03-09	1900-03-10	1900-03-11	1900-03-12	1900-03-13	1900-03-14	1900-03-15	1900-03-16	1900-03-17	1900-03-18	1900-03-19	1900-03-20	1900-03-21	1900-03-22	1900-03-23	1900-03-24	1900-03-25	1900-03-26	1900-03-27	1900-03-28	1900-03-29	1900-03-30	1900-03-31	1900-04-01	1900-04-02
	^ Start here		Breathing
			Supp. O2	l/min
			SpO2	%
			SpO2 native	% or NT
			Horowitz index
			PEEP	cmH2O
			PCR	Ct/POS/NEG
			Ferritin	μg/l
			D-dimer	ng/ml DDU
			CRP	ng/l
			IL-6	ng/l
			Lymphocyte count	10^9/l
			Adverse events
			Other marker (optional)	unit
			Drugs
			Hydroxychloroquine	mg/day
			Azithromycin	mg/day
			Kaletra	mg/day
			Tocilizumab	mg/kg/day
			Other Covid drug
			Yet another drug
73			Date		00:00:00	1900-01-01	1900-01-02	1900-01-03	1900-01-04	1900-01-05	1900-01-06	1900-01-07	1900-01-08	1900-01-09	1900-01-10	1900-01-11	1900-01-12	1900-01-13	1900-01-14	1900-01-15	1900-01-16	1900-01-17	1900-01-18	1900-01-19	1900-01-20	1900-01-21	1900-01-22	1900-01-23	1900-01-24	1900-01-25	1900-01-26	1900-01-27	1900-01-28	1900-01-29	1900-01-30	1900-01-31	1900-02-01	1900-02-02	1900-02-03	1900-02-04	1900-02-05	1900-02-06	1900-02-07	1900-02-08	1900-02-09	1900-02-10	1900-02-11	1900-02-12	1900-02-13	1900-02-14	1900-02-15	1900-02-16	1900-02-17	1900-02-18	1900-02-19	1900-02-20	1900-02-21	1900-02-22	1900-02-23	1900-02-24	1900-02-25	1900-02-26	1900-02-27	1900-02-28	1900-02-28	1900-03-01	1900-03-02	1900-03-03	1900-03-04	1900-03-05	1900-03-06	1900-03-07	1900-03-08	1900-03-09	1900-03-10	1900-03-11	1900-03-12	1900-03-13	1900-03-14	1900-03-15	1900-03-16	1900-03-17	1900-03-18	1900-03-19	1900-03-20	1900-03-21	1900-03-22	1900-03-23	1900-03-24	1900-03-25	1900-03-26	1900-03-27	1900-03-28	1900-03-29	1900-03-30	1900-03-31	1900-04-01	1900-04-02
	^ Start here		Breathing
			Supp. O2	l/min
			SpO2	%
			SpO2 native	% or NT
			Horowitz index
			PEEP	cmH2O
			PCR	Ct/POS/NEG
			Ferritin	μg/l
			D-dimer	ng/ml DDU
			CRP	ng/l
			IL-6	ng/l
			Lymphocyte count	10^9/l
			Adverse events
			Other marker (optional)	unit
			Drugs
			Hydroxychloroquine	mg/day
			Azithromycin	mg/day
			Kaletra	mg/day
			Tocilizumab	mg/kg/day
			Other Covid drug
			Yet another drug
74			Date		00:00:00	1900-01-01	1900-01-02	1900-01-03	1900-01-04	1900-01-05	1900-01-06	1900-01-07	1900-01-08	1900-01-09	1900-01-10	1900-01-11	1900-01-12	1900-01-13	1900-01-14	1900-01-15	1900-01-16	1900-01-17	1900-01-18	1900-01-19	1900-01-20	1900-01-21	1900-01-22	1900-01-23	1900-01-24	1900-01-25	1900-01-26	1900-01-27	1900-01-28	1900-01-29	1900-01-30	1900-01-31	1900-02-01	1900-02-02	1900-02-03	1900-02-04	1900-02-05	1900-02-06	1900-02-07	1900-02-08	1900-02-09	1900-02-10	1900-02-11	1900-02-12	1900-02-13	1900-02-14	1900-02-15	1900-02-16	1900-02-17	1900-02-18	1900-02-19	1900-02-20	1900-02-21	1900-02-22	1900-02-23	1900-02-24	1900-02-25	1900-02-26	1900-02-27	1900-02-28	1900-02-28	1900-03-01	1900-03-02	1900-03-03	1900-03-04	1900-03-05	1900-03-06	1900-03-07	1900-03-08	1900-03-09	1900-03-10	1900-03-11	1900-03-12	1900-03-13	1900-03-14	1900-03-15	1900-03-16	1900-03-17	1900-03-18	1900-03-19	1900-03-20	1900-03-21	1900-03-22	1900-03-23	1900-03-24	1900-03-25	1900-03-26	1900-03-27	1900-03-28	1900-03-29	1900-03-30	1900-03-31	1900-04-01	1900-04-02
	^ Start here		Breathing
			Supp. O2	l/min
			SpO2	%
			SpO2 native	% or NT
			Horowitz index
			PEEP	cmH2O
			PCR	Ct/POS/NEG
			Ferritin	μg/l
			D-dimer	ng/ml DDU
			CRP	ng/l
			IL-6	ng/l
			Lymphocyte count	10^9/l
			Adverse events
			Other marker (optional)	unit
			Drugs
			Hydroxychloroquine	mg/day
			Azithromycin	mg/day
			Kaletra	mg/day
			Tocilizumab	mg/kg/day
			Other Covid drug
			Yet another drug
75			Date		00:00:00	1900-01-01	1900-01-02	1900-01-03	1900-01-04	1900-01-05	1900-01-06	1900-01-07	1900-01-08	1900-01-09	1900-01-10	1900-01-11	1900-01-12	1900-01-13	1900-01-14	1900-01-15	1900-01-16	1900-01-17	1900-01-18	1900-01-19	1900-01-20	1900-01-21	1900-01-22	1900-01-23	1900-01-24	1900-01-25	1900-01-26	1900-01-27	1900-01-28	1900-01-29	1900-01-30	1900-01-31	1900-02-01	1900-02-02	1900-02-03	1900-02-04	1900-02-05	1900-02-06	1900-02-07	1900-02-08	1900-02-09	1900-02-10	1900-02-11	1900-02-12	1900-02-13	1900-02-14	1900-02-15	1900-02-16	1900-02-17	1900-02-18	1900-02-19	1900-02-20	1900-02-21	1900-02-22	1900-02-23	1900-02-24	1900-02-25	1900-02-26	1900-02-27	1900-02-28	1900-02-28	1900-03-01	1900-03-02	1900-03-03	1900-03-04	1900-03-05	1900-03-06	1900-03-07	1900-03-08	1900-03-09	1900-03-10	1900-03-11	1900-03-12	1900-03-13	1900-03-14	1900-03-15	1900-03-16	1900-03-17	1900-03-18	1900-03-19	1900-03-20	1900-03-21	1900-03-22	1900-03-23	1900-03-24	1900-03-25	1900-03-26	1900-03-27	1900-03-28	1900-03-29	1900-03-30	1900-03-31	1900-04-01	1900-04-02
	^ Start here		Breathing
			Supp. O2	l/min
			SpO2	%
			SpO2 native	% or NT
			Horowitz index
			PEEP	cmH2O
			PCR	Ct/POS/NEG
			Ferritin	μg/l
			D-dimer	ng/ml DDU
			CRP	ng/l
			IL-6	ng/l
			Lymphocyte count	10^9/l
			Adverse events
			Other marker (optional)	unit
			Drugs
			Hydroxychloroquine	mg/day
			Azithromycin	mg/day
			Kaletra	mg/day
			Tocilizumab	mg/kg/day
			Other Covid drug
			Yet another drug
76			Date		00:00:00	1900-01-01	1900-01-02	1900-01-03	1900-01-04	1900-01-05	1900-01-06	1900-01-07	1900-01-08	1900-01-09	1900-01-10	1900-01-11	1900-01-12	1900-01-13	1900-01-14	1900-01-15	1900-01-16	1900-01-17	1900-01-18	1900-01-19	1900-01-20	1900-01-21	1900-01-22	1900-01-23	1900-01-24	1900-01-25	1900-01-26	1900-01-27	1900-01-28	1900-01-29	1900-01-30	1900-01-31	1900-02-01	1900-02-02	1900-02-03	1900-02-04	1900-02-05	1900-02-06	1900-02-07	1900-02-08	1900-02-09	1900-02-10	1900-02-11	1900-02-12	1900-02-13	1900-02-14	1900-02-15	1900-02-16	1900-02-17	1900-02-18	1900-02-19	1900-02-20	1900-02-21	1900-02-22	1900-02-23	1900-02-24	1900-02-25	1900-02-26	1900-02-27	1900-02-28	1900-02-28	1900-03-01	1900-03-02	1900-03-03	1900-03-04	1900-03-05	1900-03-06	1900-03-07	1900-03-08	1900-03-09	1900-03-10	1900-03-11	1900-03-12	1900-03-13	1900-03-14	1900-03-15	1900-03-16	1900-03-17	1900-03-18	1900-03-19	1900-03-20	1900-03-21	1900-03-22	1900-03-23	1900-03-24	1900-03-25	1900-03-26	1900-03-27	1900-03-28	1900-03-29	1900-03-30	1900-03-31	1900-04-01	1900-04-02
	^ Start here		Breathing
			Supp. O2	l/min
			SpO2	%
			SpO2 native	% or NT
			Horowitz index
			PEEP	cmH2O
			PCR	Ct/POS/NEG
			Ferritin	μg/l
			D-dimer	ng/ml DDU
			CRP	ng/l
			IL-6	ng/l
			Lymphocyte count	10^9/l
			Adverse events
			Other marker (optional)	unit
			Drugs
			Hydroxychloroquine	mg/day
			Azithromycin	mg/day
			Kaletra	mg/day
			Tocilizumab	mg/kg/day
			Other Covid drug
			Yet another drug
77			Date		00:00:00	1900-01-01	1900-01-02	1900-01-03	1900-01-04	1900-01-05	1900-01-06	1900-01-07	1900-01-08	1900-01-09	1900-01-10	1900-01-11	1900-01-12	1900-01-13	1900-01-14	1900-01-15	1900-01-16	1900-01-17	1900-01-18	1900-01-19	1900-01-20	1900-01-21	1900-01-22	1900-01-23	1900-01-24	1900-01-25	1900-01-26	1900-01-27	1900-01-28	1900-01-29	1900-01-30	1900-01-31	1900-02-01	1900-02-02	1900-02-03	1900-02-04	1900-02-05	1900-02-06	1900-02-07	1900-02-08	1900-02-09	1900-02-10	1900-02-11	1900-02-12	1900-02-13	1900-02-14	1900-02-15	1900-02-16	1900-02-17	1900-02-18	1900-02-19	1900-02-20	1900-02-21	1900-02-22	1900-02-23	1900-02-24	1900-02-25	1900-02-26	1900-02-27	1900-02-28	1900-02-28	1900-03-01	1900-03-02	1900-03-03	1900-03-04	1900-03-05	1900-03-06	1900-03-07	1900-03-08	1900-03-09	1900-03-10	1900-03-11	1900-03-12	1900-03-13	1900-03-14	1900-03-15	1900-03-16	1900-03-17	1900-03-18	1900-03-19	1900-03-20	1900-03-21	1900-03-22	1900-03-23	1900-03-24	1900-03-25	1900-03-26	1900-03-27	1900-03-28	1900-03-29	1900-03-30	1900-03-31	1900-04-01	1900-04-02
	^ Start here		Breathing
			Supp. O2	l/min
			SpO2	%
			SpO2 native	% or NT
			Horowitz index
			PEEP	cmH2O
			PCR	Ct/POS/NEG
			Ferritin	μg/l
			D-dimer	ng/ml DDU
			CRP	ng/l
			IL-6	ng/l
			Lymphocyte count	10^9/l
			Adverse events
			Other marker (optional)	unit
			Drugs
			Hydroxychloroquine	mg/day
			Azithromycin	mg/day
			Kaletra	mg/day
			Tocilizumab	mg/kg/day
			Other Covid drug
			Yet another drug
78			Date		00:00:00	1900-01-01	1900-01-02	1900-01-03	1900-01-04	1900-01-05	1900-01-06	1900-01-07	1900-01-08	1900-01-09	1900-01-10	1900-01-11	1900-01-12	1900-01-13	1900-01-14	1900-01-15	1900-01-16	1900-01-17	1900-01-18	1900-01-19	1900-01-20	1900-01-21	1900-01-22	1900-01-23	1900-01-24	1900-01-25	1900-01-26	1900-01-27	1900-01-28	1900-01-29	1900-01-30	1900-01-31	1900-02-01	1900-02-02	1900-02-03	1900-02-04	1900-02-05	1900-02-06	1900-02-07	1900-02-08	1900-02-09	1900-02-10	1900-02-11	1900-02-12	1900-02-13	1900-02-14	1900-02-15	1900-02-16	1900-02-17	1900-02-18	1900-02-19	1900-02-20	1900-02-21	1900-02-22	1900-02-23	1900-02-24	1900-02-25	1900-02-26	1900-02-27	1900-02-28	1900-02-28	1900-03-01	1900-03-02	1900-03-03	1900-03-04	1900-03-05	1900-03-06	1900-03-07	1900-03-08	1900-03-09	1900-03-10	1900-03-11	1900-03-12	1900-03-13	1900-03-14	1900-03-15	1900-03-16	1900-03-17	1900-03-18	1900-03-19	1900-03-20	1900-03-21	1900-03-22	1900-03-23	1900-03-24	1900-03-25	1900-03-26	1900-03-27	1900-03-28	1900-03-29	1900-03-30	1900-03-31	1900-04-01	1900-04-02
	^ Start here		Breathing
			Supp. O2	l/min
			SpO2	%
			SpO2 native	% or NT
			Horowitz index
			PEEP	cmH2O
			PCR	Ct/POS/NEG
			Ferritin	μg/l
			D-dimer	ng/ml DDU
			CRP	ng/l
			IL-6	ng/l
			Lymphocyte count	10^9/l
			Adverse events
			Other marker (optional)	unit
			Drugs
			Hydroxychloroquine	mg/day
			Azithromycin	mg/day
			Kaletra	mg/day
			Tocilizumab	mg/kg/day
			Other Covid drug
			Yet another drug
79			Date		00:00:00	1900-01-01	1900-01-02	1900-01-03	1900-01-04	1900-01-05	1900-01-06	1900-01-07	1900-01-08	1900-01-09	1900-01-10	1900-01-11	1900-01-12	1900-01-13	1900-01-14	1900-01-15	1900-01-16	1900-01-17	1900-01-18	1900-01-19	1900-01-20	1900-01-21	1900-01-22	1900-01-23	1900-01-24	1900-01-25	1900-01-26	1900-01-27	1900-01-28	1900-01-29	1900-01-30	1900-01-31	1900-02-01	1900-02-02	1900-02-03	1900-02-04	1900-02-05	1900-02-06	1900-02-07	1900-02-08	1900-02-09	1900-02-10	1900-02-11	1900-02-12	1900-02-13	1900-02-14	1900-02-15	1900-02-16	1900-02-17	1900-02-18	1900-02-19	1900-02-20	1900-02-21	1900-02-22	1900-02-23	1900-02-24	1900-02-25	1900-02-26	1900-02-27	1900-02-28	1900-02-28	1900-03-01	1900-03-02	1900-03-03	1900-03-04	1900-03-05	1900-03-06	1900-03-07	1900-03-08	1900-03-09	1900-03-10	1900-03-11	1900-03-12	1900-03-13	1900-03-14	1900-03-15	1900-03-16	1900-03-17	1900-03-18	1900-03-19	1900-03-20	1900-03-21	1900-03-22	1900-03-23	1900-03-24	1900-03-25	1900-03-26	1900-03-27	1900-03-28	1900-03-29	1900-03-30	1900-03-31	1900-04-01	1900-04-02
	^ Start here		Breathing
			Supp. O2	l/min
			SpO2	%
			SpO2 native	% or NT
			Horowitz index
			PEEP	cmH2O
			PCR	Ct/POS/NEG
			Ferritin	μg/l
			D-dimer	ng/ml DDU
			CRP	ng/l
			IL-6	ng/l
			Lymphocyte count	10^9/l
			Adverse events
			Other marker (optional)	unit
			Drugs
			Hydroxychloroquine	mg/day
			Azithromycin	mg/day
			Kaletra	mg/day
			Tocilizumab	mg/kg/day
			Other Covid drug
			Yet another drug
80			Date		00:00:00	1900-01-01	1900-01-02	1900-01-03	1900-01-04	1900-01-05	1900-01-06	1900-01-07	1900-01-08	1900-01-09	1900-01-10	1900-01-11	1900-01-12	1900-01-13	1900-01-14	1900-01-15	1900-01-16	1900-01-17	1900-01-18	1900-01-19	1900-01-20	1900-01-21	1900-01-22	1900-01-23	1900-01-24	1900-01-25	1900-01-26	1900-01-27	1900-01-28	1900-01-29	1900-01-30	1900-01-31	1900-02-01	1900-02-02	1900-02-03	1900-02-04	1900-02-05	1900-02-06	1900-02-07	1900-02-08	1900-02-09	1900-02-10	1900-02-11	1900-02-12	1900-02-13	1900-02-14	1900-02-15	1900-02-16	1900-02-17	1900-02-18	1900-02-19	1900-02-20	1900-02-21	1900-02-22	1900-02-23	1900-02-24	1900-02-25	1900-02-26	1900-02-27	1900-02-28	1900-02-28	1900-03-01	1900-03-02	1900-03-03	1900-03-04	1900-03-05	1900-03-06	1900-03-07	1900-03-08	1900-03-09	1900-03-10	1900-03-11	1900-03-12	1900-03-13	1900-03-14	1900-03-15	1900-03-16	1900-03-17	1900-03-18	1900-03-19	1900-03-20	1900-03-21	1900-03-22	1900-03-23	1900-03-24	1900-03-25	1900-03-26	1900-03-27	1900-03-28	1900-03-29	1900-03-30	1900-03-31	1900-04-01	1900-04-02
	^ Start here		Breathing
			Supp. O2	l/min
			SpO2	%
			SpO2 native	% or NT
			Horowitz index
			PEEP	cmH2O
			PCR	Ct/POS/NEG
			Ferritin	μg/l
			D-dimer	ng/ml DDU
			CRP	ng/l
			IL-6	ng/l
			Lymphocyte count	10^9/l
			Adverse events
			Other marker (optional)	unit
			Drugs
			Hydroxychloroquine	mg/day
			Azithromycin	mg/day
			Kaletra	mg/day
			Tocilizumab	mg/kg/day
			Other Covid drug
			Yet another drug
81			Date		00:00:00	1900-01-01	1900-01-02	1900-01-03	1900-01-04	1900-01-05	1900-01-06	1900-01-07	1900-01-08	1900-01-09	1900-01-10	1900-01-11	1900-01-12	1900-01-13	1900-01-14	1900-01-15	1900-01-16	1900-01-17	1900-01-18	1900-01-19	1900-01-20	1900-01-21	1900-01-22	1900-01-23	1900-01-24	1900-01-25	1900-01-26	1900-01-27	1900-01-28	1900-01-29	1900-01-30	1900-01-31	1900-02-01	1900-02-02	1900-02-03	1900-02-04	1900-02-05	1900-02-06	1900-02-07	1900-02-08	1900-02-09	1900-02-10	1900-02-11	1900-02-12	1900-02-13	1900-02-14	1900-02-15	1900-02-16	1900-02-17	1900-02-18	1900-02-19	1900-02-20	1900-02-21	1900-02-22	1900-02-23	1900-02-24	1900-02-25	1900-02-26	1900-02-27	1900-02-28	1900-02-28	1900-03-01	1900-03-02	1900-03-03	1900-03-04	1900-03-05	1900-03-06	1900-03-07	1900-03-08	1900-03-09	1900-03-10	1900-03-11	1900-03-12	1900-03-13	1900-03-14	1900-03-15	1900-03-16	1900-03-17	1900-03-18	1900-03-19	1900-03-20	1900-03-21	1900-03-22	1900-03-23	1900-03-24	1900-03-25	1900-03-26	1900-03-27	1900-03-28	1900-03-29	1900-03-30	1900-03-31	1900-04-01	1900-04-02
	^ Start here		Breathing
			Supp. O2	l/min
			SpO2	%
			SpO2 native	% or NT
			Horowitz index
			PEEP	cmH2O
			PCR	Ct/POS/NEG
			Ferritin	μg/l
			D-dimer	ng/ml DDU
			CRP	ng/l
			IL-6	ng/l
			Lymphocyte count	10^9/l
			Adverse events
			Other marker (optional)	unit
			Drugs
			Hydroxychloroquine	mg/day
			Azithromycin	mg/day
			Kaletra	mg/day
			Tocilizumab	mg/kg/day
			Other Covid drug
			Yet another drug
82			Date		00:00:00	1900-01-01	1900-01-02	1900-01-03	1900-01-04	1900-01-05	1900-01-06	1900-01-07	1900-01-08	1900-01-09	1900-01-10	1900-01-11	1900-01-12	1900-01-13	1900-01-14	1900-01-15	1900-01-16	1900-01-17	1900-01-18	1900-01-19	1900-01-20	1900-01-21	1900-01-22	1900-01-23	1900-01-24	1900-01-25	1900-01-26	1900-01-27	1900-01-28	1900-01-29	1900-01-30	1900-01-31	1900-02-01	1900-02-02	1900-02-03	1900-02-04	1900-02-05	1900-02-06	1900-02-07	1900-02-08	1900-02-09	1900-02-10	1900-02-11	1900-02-12	1900-02-13	1900-02-14	1900-02-15	1900-02-16	1900-02-17	1900-02-18	1900-02-19	1900-02-20	1900-02-21	1900-02-22	1900-02-23	1900-02-24	1900-02-25	1900-02-26	1900-02-27	1900-02-28	1900-02-28	1900-03-01	1900-03-02	1900-03-03	1900-03-04	1900-03-05	1900-03-06	1900-03-07	1900-03-08	1900-03-09	1900-03-10	1900-03-11	1900-03-12	1900-03-13	1900-03-14	1900-03-15	1900-03-16	1900-03-17	1900-03-18	1900-03-19	1900-03-20	1900-03-21	1900-03-22	1900-03-23	1900-03-24	1900-03-25	1900-03-26	1900-03-27	1900-03-28	1900-03-29	1900-03-30	1900-03-31	1900-04-01	1900-04-02
	^ Start here		Breathing
			Supp. O2	l/min
			SpO2	%
			SpO2 native	% or NT
			Horowitz index
			PEEP	cmH2O
			PCR	Ct/POS/NEG
			Ferritin	μg/l
			D-dimer	ng/ml DDU
			CRP	ng/l
			IL-6	ng/l
			Lymphocyte count	10^9/l
			Adverse events
			Other marker (optional)	unit
			Drugs
			Hydroxychloroquine	mg/day
			Azithromycin	mg/day
			Kaletra	mg/day
			Tocilizumab	mg/kg/day
			Other Covid drug
			Yet another drug
83			Date		00:00:00	1900-01-01	1900-01-02	1900-01-03	1900-01-04	1900-01-05	1900-01-06	1900-01-07	1900-01-08	1900-01-09	1900-01-10	1900-01-11	1900-01-12	1900-01-13	1900-01-14	1900-01-15	1900-01-16	1900-01-17	1900-01-18	1900-01-19	1900-01-20	1900-01-21	1900-01-22	1900-01-23	1900-01-24	1900-01-25	1900-01-26	1900-01-27	1900-01-28	1900-01-29	1900-01-30	1900-01-31	1900-02-01	1900-02-02	1900-02-03	1900-02-04	1900-02-05	1900-02-06	1900-02-07	1900-02-08	1900-02-09	1900-02-10	1900-02-11	1900-02-12	1900-02-13	1900-02-14	1900-02-15	1900-02-16	1900-02-17	1900-02-18	1900-02-19	1900-02-20	1900-02-21	1900-02-22	1900-02-23	1900-02-24	1900-02-25	1900-02-26	1900-02-27	1900-02-28	1900-02-28	1900-03-01	1900-03-02	1900-03-03	1900-03-04	1900-03-05	1900-03-06	1900-03-07	1900-03-08	1900-03-09	1900-03-10	1900-03-11	1900-03-12	1900-03-13	1900-03-14	1900-03-15	1900-03-16	1900-03-17	1900-03-18	1900-03-19	1900-03-20	1900-03-21	1900-03-22	1900-03-23	1900-03-24	1900-03-25	1900-03-26	1900-03-27	1900-03-28	1900-03-29	1900-03-30	1900-03-31	1900-04-01	1900-04-02
	^ Start here		Breathing
			Supp. O2	l/min
			SpO2	%
			SpO2 native	% or NT
			Horowitz index
			PEEP	cmH2O
			PCR	Ct/POS/NEG
			Ferritin	μg/l
			D-dimer	ng/ml DDU
			CRP	ng/l
			IL-6	ng/l
			Lymphocyte count	10^9/l
			Adverse events
			Other marker (optional)	unit
			Drugs
			Hydroxychloroquine	mg/day
			Azithromycin	mg/day
			Kaletra	mg/day
			Tocilizumab	mg/kg/day
			Other Covid drug
			Yet another drug
84			Date		00:00:00	1900-01-01	1900-01-02	1900-01-03	1900-01-04	1900-01-05	1900-01-06	1900-01-07	1900-01-08	1900-01-09	1900-01-10	1900-01-11	1900-01-12	1900-01-13	1900-01-14	1900-01-15	1900-01-16	1900-01-17	1900-01-18	1900-01-19	1900-01-20	1900-01-21	1900-01-22	1900-01-23	1900-01-24	1900-01-25	1900-01-26	1900-01-27	1900-01-28	1900-01-29	1900-01-30	1900-01-31	1900-02-01	1900-02-02	1900-02-03	1900-02-04	1900-02-05	1900-02-06	1900-02-07	1900-02-08	1900-02-09	1900-02-10	1900-02-11	1900-02-12	1900-02-13	1900-02-14	1900-02-15	1900-02-16	1900-02-17	1900-02-18	1900-02-19	1900-02-20	1900-02-21	1900-02-22	1900-02-23	1900-02-24	1900-02-25	1900-02-26	1900-02-27	1900-02-28	1900-02-28	1900-03-01	1900-03-02	1900-03-03	1900-03-04	1900-03-05	1900-03-06	1900-03-07	1900-03-08	1900-03-09	1900-03-10	1900-03-11	1900-03-12	1900-03-13	1900-03-14	1900-03-15	1900-03-16	1900-03-17	1900-03-18	1900-03-19	1900-03-20	1900-03-21	1900-03-22	1900-03-23	1900-03-24	1900-03-25	1900-03-26	1900-03-27	1900-03-28	1900-03-29	1900-03-30	1900-03-31	1900-04-01	1900-04-02
	^ Start here		Breathing
			Supp. O2	l/min
			SpO2	%
			SpO2 native	% or NT
			Horowitz index
			PEEP	cmH2O
			PCR	Ct/POS/NEG
			Ferritin	μg/l
			D-dimer	ng/ml DDU
			CRP	ng/l
			IL-6	ng/l
			Lymphocyte count	10^9/l
			Adverse events
			Other marker (optional)	unit
			Drugs
			Hydroxychloroquine	mg/day
			Azithromycin	mg/day
			Kaletra	mg/day
			Tocilizumab	mg/kg/day
			Other Covid drug
			Yet another drug
85			Date		00:00:00	1900-01-01	1900-01-02	1900-01-03	1900-01-04	1900-01-05	1900-01-06	1900-01-07	1900-01-08	1900-01-09	1900-01-10	1900-01-11	1900-01-12	1900-01-13	1900-01-14	1900-01-15	1900-01-16	1900-01-17	1900-01-18	1900-01-19	1900-01-20	1900-01-21	1900-01-22	1900-01-23	1900-01-24	1900-01-25	1900-01-26	1900-01-27	1900-01-28	1900-01-29	1900-01-30	1900-01-31	1900-02-01	1900-02-02	1900-02-03	1900-02-04	1900-02-05	1900-02-06	1900-02-07	1900-02-08	1900-02-09	1900-02-10	1900-02-11	1900-02-12	1900-02-13	1900-02-14	1900-02-15	1900-02-16	1900-02-17	1900-02-18	1900-02-19	1900-02-20	1900-02-21	1900-02-22	1900-02-23	1900-02-24	1900-02-25	1900-02-26	1900-02-27	1900-02-28	1900-02-28	1900-03-01	1900-03-02	1900-03-03	1900-03-04	1900-03-05	1900-03-06	1900-03-07	1900-03-08	1900-03-09	1900-03-10	1900-03-11	1900-03-12	1900-03-13	1900-03-14	1900-03-15	1900-03-16	1900-03-17	1900-03-18	1900-03-19	1900-03-20	1900-03-21	1900-03-22	1900-03-23	1900-03-24	1900-03-25	1900-03-26	1900-03-27	1900-03-28	1900-03-29	1900-03-30	1900-03-31	1900-04-01	1900-04-02
	^ Start here		Breathing
			Supp. O2	l/min
			SpO2	%
			SpO2 native	% or NT
			Horowitz index
			PEEP	cmH2O
			PCR	Ct/POS/NEG
			Ferritin	μg/l
			D-dimer	ng/ml DDU
			CRP	ng/l
			IL-6	ng/l
			Lymphocyte count	10^9/l
			Adverse events
			Other marker (optional)	unit
			Drugs
			Hydroxychloroquine	mg/day
			Azithromycin	mg/day
			Kaletra	mg/day
			Tocilizumab	mg/kg/day
			Other Covid drug
			Yet another drug
86			Date		00:00:00	1900-01-01	1900-01-02	1900-01-03	1900-01-04	1900-01-05	1900-01-06	1900-01-07	1900-01-08	1900-01-09	1900-01-10	1900-01-11	1900-01-12	1900-01-13	1900-01-14	1900-01-15	1900-01-16	1900-01-17	1900-01-18	1900-01-19	1900-01-20	1900-01-21	1900-01-22	1900-01-23	1900-01-24	1900-01-25	1900-01-26	1900-01-27	1900-01-28	1900-01-29	1900-01-30	1900-01-31	1900-02-01	1900-02-02	1900-02-03	1900-02-04	1900-02-05	1900-02-06	1900-02-07	1900-02-08	1900-02-09	1900-02-10	1900-02-11	1900-02-12	1900-02-13	1900-02-14	1900-02-15	1900-02-16	1900-02-17	1900-02-18	1900-02-19	1900-02-20	1900-02-21	1900-02-22	1900-02-23	1900-02-24	1900-02-25	1900-02-26	1900-02-27	1900-02-28	1900-02-28	1900-03-01	1900-03-02	1900-03-03	1900-03-04	1900-03-05	1900-03-06	1900-03-07	1900-03-08	1900-03-09	1900-03-10	1900-03-11	1900-03-12	1900-03-13	1900-03-14	1900-03-15	1900-03-16	1900-03-17	1900-03-18	1900-03-19	1900-03-20	1900-03-21	1900-03-22	1900-03-23	1900-03-24	1900-03-25	1900-03-26	1900-03-27	1900-03-28	1900-03-29	1900-03-30	1900-03-31	1900-04-01	1900-04-02
	^ Start here		Breathing
			Supp. O2	l/min
			SpO2	%
			SpO2 native	% or NT
			Horowitz index
			PEEP	cmH2O
			PCR	Ct/POS/NEG
			Ferritin	μg/l
			D-dimer	ng/ml DDU
			CRP	ng/l
			IL-6	ng/l
			Lymphocyte count	10^9/l
			Adverse events
			Other marker (optional)	unit
			Drugs
			Hydroxychloroquine	mg/day
			Azithromycin	mg/day
			Kaletra	mg/day
			Tocilizumab	mg/kg/day
			Other Covid drug
			Yet another drug
87			Date		00:00:00	1900-01-01	1900-01-02	1900-01-03	1900-01-04	1900-01-05	1900-01-06	1900-01-07	1900-01-08	1900-01-09	1900-01-10	1900-01-11	1900-01-12	1900-01-13	1900-01-14	1900-01-15	1900-01-16	1900-01-17	1900-01-18	1900-01-19	1900-01-20	1900-01-21	1900-01-22	1900-01-23	1900-01-24	1900-01-25	1900-01-26	1900-01-27	1900-01-28	1900-01-29	1900-01-30	1900-01-31	1900-02-01	1900-02-02	1900-02-03	1900-02-04	1900-02-05	1900-02-06	1900-02-07	1900-02-08	1900-02-09	1900-02-10	1900-02-11	1900-02-12	1900-02-13	1900-02-14	1900-02-15	1900-02-16	1900-02-17	1900-02-18	1900-02-19	1900-02-20	1900-02-21	1900-02-22	1900-02-23	1900-02-24	1900-02-25	1900-02-26	1900-02-27	1900-02-28	1900-02-28	1900-03-01	1900-03-02	1900-03-03	1900-03-04	1900-03-05	1900-03-06	1900-03-07	1900-03-08	1900-03-09	1900-03-10	1900-03-11	1900-03-12	1900-03-13	1900-03-14	1900-03-15	1900-03-16	1900-03-17	1900-03-18	1900-03-19	1900-03-20	1900-03-21	1900-03-22	1900-03-23	1900-03-24	1900-03-25	1900-03-26	1900-03-27	1900-03-28	1900-03-29	1900-03-30	1900-03-31	1900-04-01	1900-04-02
	^ Start here		Breathing
			Supp. O2	l/min
			SpO2	%
			SpO2 native	% or NT
			Horowitz index
			PEEP	cmH2O
			PCR	Ct/POS/NEG
			Ferritin	μg/l
			D-dimer	ng/ml DDU
			CRP	ng/l
			IL-6	ng/l
			Lymphocyte count	10^9/l
			Adverse events
			Other marker (optional)	unit
			Drugs
			Hydroxychloroquine	mg/day
			Azithromycin	mg/day
			Kaletra	mg/day
			Tocilizumab	mg/kg/day
			Other Covid drug
			Yet another drug
88			Date		00:00:00	1900-01-01	1900-01-02	1900-01-03	1900-01-04	1900-01-05	1900-01-06	1900-01-07	1900-01-08	1900-01-09	1900-01-10	1900-01-11	1900-01-12	1900-01-13	1900-01-14	1900-01-15	1900-01-16	1900-01-17	1900-01-18	1900-01-19	1900-01-20	1900-01-21	1900-01-22	1900-01-23	1900-01-24	1900-01-25	1900-01-26	1900-01-27	1900-01-28	1900-01-29	1900-01-30	1900-01-31	1900-02-01	1900-02-02	1900-02-03	1900-02-04	1900-02-05	1900-02-06	1900-02-07	1900-02-08	1900-02-09	1900-02-10	1900-02-11	1900-02-12	1900-02-13	1900-02-14	1900-02-15	1900-02-16	1900-02-17	1900-02-18	1900-02-19	1900-02-20	1900-02-21	1900-02-22	1900-02-23	1900-02-24	1900-02-25	1900-02-26	1900-02-27	1900-02-28	1900-02-28	1900-03-01	1900-03-02	1900-03-03	1900-03-04	1900-03-05	1900-03-06	1900-03-07	1900-03-08	1900-03-09	1900-03-10	1900-03-11	1900-03-12	1900-03-13	1900-03-14	1900-03-15	1900-03-16	1900-03-17	1900-03-18	1900-03-19	1900-03-20	1900-03-21	1900-03-22	1900-03-23	1900-03-24	1900-03-25	1900-03-26	1900-03-27	1900-03-28	1900-03-29	1900-03-30	1900-03-31	1900-04-01	1900-04-02
	^ Start here		Breathing
			Supp. O2	l/min
			SpO2	%
			SpO2 native	% or NT
			Horowitz index
			PEEP	cmH2O
			PCR	Ct/POS/NEG
			Ferritin	μg/l
			D-dimer	ng/ml DDU
			CRP	ng/l
			IL-6	ng/l
			Lymphocyte count	10^9/l
			Adverse events
			Other marker (optional)	unit
			Drugs
			Hydroxychloroquine	mg/day
			Azithromycin	mg/day
			Kaletra	mg/day
			Tocilizumab	mg/kg/day
			Other Covid drug
			Yet another drug
89			Date		00:00:00	1900-01-01	1900-01-02	1900-01-03	1900-01-04	1900-01-05	1900-01-06	1900-01-07	1900-01-08	1900-01-09	1900-01-10	1900-01-11	1900-01-12	1900-01-13	1900-01-14	1900-01-15	1900-01-16	1900-01-17	1900-01-18	1900-01-19	1900-01-20	1900-01-21	1900-01-22	1900-01-23	1900-01-24	1900-01-25	1900-01-26	1900-01-27	1900-01-28	1900-01-29	1900-01-30	1900-01-31	1900-02-01	1900-02-02	1900-02-03	1900-02-04	1900-02-05	1900-02-06	1900-02-07	1900-02-08	1900-02-09	1900-02-10	1900-02-11	1900-02-12	1900-02-13	1900-02-14	1900-02-15	1900-02-16	1900-02-17	1900-02-18	1900-02-19	1900-02-20	1900-02-21	1900-02-22	1900-02-23	1900-02-24	1900-02-25	1900-02-26	1900-02-27	1900-02-28	1900-02-28	1900-03-01	1900-03-02	1900-03-03	1900-03-04	1900-03-05	1900-03-06	1900-03-07	1900-03-08	1900-03-09	1900-03-10	1900-03-11	1900-03-12	1900-03-13	1900-03-14	1900-03-15	1900-03-16	1900-03-17	1900-03-18	1900-03-19	1900-03-20	1900-03-21	1900-03-22	1900-03-23	1900-03-24	1900-03-25	1900-03-26	1900-03-27	1900-03-28	1900-03-29	1900-03-30	1900-03-31	1900-04-01	1900-04-02
	^ Start here		Breathing
			Supp. O2	l/min
			SpO2	%
			SpO2 native	% or NT
			Horowitz index
			PEEP	cmH2O
			PCR	Ct/POS/NEG
			Ferritin	μg/l
			D-dimer	ng/ml DDU
			CRP	ng/l
			IL-6	ng/l
			Lymphocyte count	10^9/l
			Adverse events
			Other marker (optional)	unit
			Drugs
			Hydroxychloroquine	mg/day
			Azithromycin	mg/day
			Kaletra	mg/day
			Tocilizumab	mg/kg/day
			Other Covid drug
			Yet another drug
90			Date		00:00:00	1900-01-01	1900-01-02	1900-01-03	1900-01-04	1900-01-05	1900-01-06	1900-01-07	1900-01-08	1900-01-09	1900-01-10	1900-01-11	1900-01-12	1900-01-13	1900-01-14	1900-01-15	1900-01-16	1900-01-17	1900-01-18	1900-01-19	1900-01-20	1900-01-21	1900-01-22	1900-01-23	1900-01-24	1900-01-25	1900-01-26	1900-01-27	1900-01-28	1900-01-29	1900-01-30	1900-01-31	1900-02-01	1900-02-02	1900-02-03	1900-02-04	1900-02-05	1900-02-06	1900-02-07	1900-02-08	1900-02-09	1900-02-10	1900-02-11	1900-02-12	1900-02-13	1900-02-14	1900-02-15	1900-02-16	1900-02-17	1900-02-18	1900-02-19	1900-02-20	1900-02-21	1900-02-22	1900-02-23	1900-02-24	1900-02-25	1900-02-26	1900-02-27	1900-02-28	1900-02-28	1900-03-01	1900-03-02	1900-03-03	1900-03-04	1900-03-05	1900-03-06	1900-03-07	1900-03-08	1900-03-09	1900-03-10	1900-03-11	1900-03-12	1900-03-13	1900-03-14	1900-03-15	1900-03-16	1900-03-17	1900-03-18	1900-03-19	1900-03-20	1900-03-21	1900-03-22	1900-03-23	1900-03-24	1900-03-25	1900-03-26	1900-03-27	1900-03-28	1900-03-29	1900-03-30	1900-03-31	1900-04-01	1900-04-02
	^ Start here		Breathing
			Supp. O2	l/min
			SpO2	%
			SpO2 native	% or NT
			Horowitz index
			PEEP	cmH2O
			PCR	Ct/POS/NEG
			Ferritin	μg/l
			D-dimer	ng/ml DDU
			CRP	ng/l
			IL-6	ng/l
			Lymphocyte count	10^9/l
			Adverse events
			Other marker (optional)	unit
			Drugs
			Hydroxychloroquine	mg/day
			Azithromycin	mg/day
			Kaletra	mg/day
			Tocilizumab	mg/kg/day
			Other Covid drug
			Yet another drug
91			Date		00:00:00	1900-01-01	1900-01-02	1900-01-03	1900-01-04	1900-01-05	1900-01-06	1900-01-07	1900-01-08	1900-01-09	1900-01-10	1900-01-11	1900-01-12	1900-01-13	1900-01-14	1900-01-15	1900-01-16	1900-01-17	1900-01-18	1900-01-19	1900-01-20	1900-01-21	1900-01-22	1900-01-23	1900-01-24	1900-01-25	1900-01-26	1900-01-27	1900-01-28	1900-01-29	1900-01-30	1900-01-31	1900-02-01	1900-02-02	1900-02-03	1900-02-04	1900-02-05	1900-02-06	1900-02-07	1900-02-08	1900-02-09	1900-02-10	1900-02-11	1900-02-12	1900-02-13	1900-02-14	1900-02-15	1900-02-16	1900-02-17	1900-02-18	1900-02-19	1900-02-20	1900-02-21	1900-02-22	1900-02-23	1900-02-24	1900-02-25	1900-02-26	1900-02-27	1900-02-28	1900-02-28	1900-03-01	1900-03-02	1900-03-03	1900-03-04	1900-03-05	1900-03-06	1900-03-07	1900-03-08	1900-03-09	1900-03-10	1900-03-11	1900-03-12	1900-03-13	1900-03-14	1900-03-15	1900-03-16	1900-03-17	1900-03-18	1900-03-19	1900-03-20	1900-03-21	1900-03-22	1900-03-23	1900-03-24	1900-03-25	1900-03-26	1900-03-27	1900-03-28	1900-03-29	1900-03-30	1900-03-31	1900-04-01	1900-04-02
	^ Start here		Breathing
			Supp. O2	l/min
			SpO2	%
			SpO2 native	% or NT
			Horowitz index
			PEEP	cmH2O
			PCR	Ct/POS/NEG
			Ferritin	μg/l
			D-dimer	ng/ml DDU
			CRP	ng/l
			IL-6	ng/l
			Lymphocyte count	10^9/l
			Adverse events
			Other marker (optional)	unit
			Drugs
			Hydroxychloroquine	mg/day
			Azithromycin	mg/day
			Kaletra	mg/day
			Tocilizumab	mg/kg/day
			Other Covid drug
			Yet another drug
92			Date		00:00:00	1900-01-01	1900-01-02	1900-01-03	1900-01-04	1900-01-05	1900-01-06	1900-01-07	1900-01-08	1900-01-09	1900-01-10	1900-01-11	1900-01-12	1900-01-13	1900-01-14	1900-01-15	1900-01-16	1900-01-17	1900-01-18	1900-01-19	1900-01-20	1900-01-21	1900-01-22	1900-01-23	1900-01-24	1900-01-25	1900-01-26	1900-01-27	1900-01-28	1900-01-29	1900-01-30	1900-01-31	1900-02-01	1900-02-02	1900-02-03	1900-02-04	1900-02-05	1900-02-06	1900-02-07	1900-02-08	1900-02-09	1900-02-10	1900-02-11	1900-02-12	1900-02-13	1900-02-14	1900-02-15	1900-02-16	1900-02-17	1900-02-18	1900-02-19	1900-02-20	1900-02-21	1900-02-22	1900-02-23	1900-02-24	1900-02-25	1900-02-26	1900-02-27	1900-02-28	1900-02-28	1900-03-01	1900-03-02	1900-03-03	1900-03-04	1900-03-05	1900-03-06	1900-03-07	1900-03-08	1900-03-09	1900-03-10	1900-03-11	1900-03-12	1900-03-13	1900-03-14	1900-03-15	1900-03-16	1900-03-17	1900-03-18	1900-03-19	1900-03-20	1900-03-21	1900-03-22	1900-03-23	1900-03-24	1900-03-25	1900-03-26	1900-03-27	1900-03-28	1900-03-29	1900-03-30	1900-03-31	1900-04-01	1900-04-02
	^ Start here		Breathing
			Supp. O2	l/min
			SpO2	%
			SpO2 native	% or NT
			Horowitz index
			PEEP	cmH2O
			PCR	Ct/POS/NEG
			Ferritin	μg/l
			D-dimer	ng/ml DDU
			CRP	ng/l
			IL-6	ng/l
			Lymphocyte count	10^9/l
			Adverse events
			Other marker (optional)	unit
			Drugs
			Hydroxychloroquine	mg/day
			Azithromycin	mg/day
			Kaletra	mg/day
			Tocilizumab	mg/kg/day
			Other Covid drug
			Yet another drug
93			Date		00:00:00	1900-01-01	1900-01-02	1900-01-03	1900-01-04	1900-01-05	1900-01-06	1900-01-07	1900-01-08	1900-01-09	1900-01-10	1900-01-11	1900-01-12	1900-01-13	1900-01-14	1900-01-15	1900-01-16	1900-01-17	1900-01-18	1900-01-19	1900-01-20	1900-01-21	1900-01-22	1900-01-23	1900-01-24	1900-01-25	1900-01-26	1900-01-27	1900-01-28	1900-01-29	1900-01-30	1900-01-31	1900-02-01	1900-02-02	1900-02-03	1900-02-04	1900-02-05	1900-02-06	1900-02-07	1900-02-08	1900-02-09	1900-02-10	1900-02-11	1900-02-12	1900-02-13	1900-02-14	1900-02-15	1900-02-16	1900-02-17	1900-02-18	1900-02-19	1900-02-20	1900-02-21	1900-02-22	1900-02-23	1900-02-24	1900-02-25	1900-02-26	1900-02-27	1900-02-28	1900-02-28	1900-03-01	1900-03-02	1900-03-03	1900-03-04	1900-03-05	1900-03-06	1900-03-07	1900-03-08	1900-03-09	1900-03-10	1900-03-11	1900-03-12	1900-03-13	1900-03-14	1900-03-15	1900-03-16	1900-03-17	1900-03-18	1900-03-19	1900-03-20	1900-03-21	1900-03-22	1900-03-23	1900-03-24	1900-03-25	1900-03-26	1900-03-27	1900-03-28	1900-03-29	1900-03-30	1900-03-31	1900-04-01	1900-04-02
	^ Start here		Breathing
			Supp. O2	l/min
			SpO2	%
			SpO2 native	% or NT
			Horowitz index
			PEEP	cmH2O
			PCR	Ct/POS/NEG
			Ferritin	μg/l
			D-dimer	ng/ml DDU
			CRP	ng/l
			IL-6	ng/l
			Lymphocyte count	10^9/l
			Adverse events
			Other marker (optional)	unit
			Drugs
			Hydroxychloroquine	mg/day
			Azithromycin	mg/day
			Kaletra	mg/day
			Tocilizumab	mg/kg/day
			Other Covid drug
			Yet another drug
94			Date		00:00:00	1900-01-01	1900-01-02	1900-01-03	1900-01-04	1900-01-05	1900-01-06	1900-01-07	1900-01-08	1900-01-09	1900-01-10	1900-01-11	1900-01-12	1900-01-13	1900-01-14	1900-01-15	1900-01-16	1900-01-17	1900-01-18	1900-01-19	1900-01-20	1900-01-21	1900-01-22	1900-01-23	1900-01-24	1900-01-25	1900-01-26	1900-01-27	1900-01-28	1900-01-29	1900-01-30	1900-01-31	1900-02-01	1900-02-02	1900-02-03	1900-02-04	1900-02-05	1900-02-06	1900-02-07	1900-02-08	1900-02-09	1900-02-10	1900-02-11	1900-02-12	1900-02-13	1900-02-14	1900-02-15	1900-02-16	1900-02-17	1900-02-18	1900-02-19	1900-02-20	1900-02-21	1900-02-22	1900-02-23	1900-02-24	1900-02-25	1900-02-26	1900-02-27	1900-02-28	1900-02-28	1900-03-01	1900-03-02	1900-03-03	1900-03-04	1900-03-05	1900-03-06	1900-03-07	1900-03-08	1900-03-09	1900-03-10	1900-03-11	1900-03-12	1900-03-13	1900-03-14	1900-03-15	1900-03-16	1900-03-17	1900-03-18	1900-03-19	1900-03-20	1900-03-21	1900-03-22	1900-03-23	1900-03-24	1900-03-25	1900-03-26	1900-03-27	1900-03-28	1900-03-29	1900-03-30	1900-03-31	1900-04-01	1900-04-02
	^ Start here		Breathing
			Supp. O2	l/min
			SpO2	%
			SpO2 native	% or NT
			Horowitz index
			PEEP	cmH2O
			PCR	Ct/POS/NEG
			Ferritin	μg/l
			D-dimer	ng/ml DDU
			CRP	ng/l
			IL-6	ng/l
			Lymphocyte count	10^9/l
			Adverse events
			Other marker (optional)	unit
			Drugs
			Hydroxychloroquine	mg/day
			Azithromycin	mg/day
			Kaletra	mg/day
			Tocilizumab	mg/kg/day
			Other Covid drug
			Yet another drug
95			Date		00:00:00	1900-01-01	1900-01-02	1900-01-03	1900-01-04	1900-01-05	1900-01-06	1900-01-07	1900-01-08	1900-01-09	1900-01-10	1900-01-11	1900-01-12	1900-01-13	1900-01-14	1900-01-15	1900-01-16	1900-01-17	1900-01-18	1900-01-19	1900-01-20	1900-01-21	1900-01-22	1900-01-23	1900-01-24	1900-01-25	1900-01-26	1900-01-27	1900-01-28	1900-01-29	1900-01-30	1900-01-31	1900-02-01	1900-02-02	1900-02-03	1900-02-04	1900-02-05	1900-02-06	1900-02-07	1900-02-08	1900-02-09	1900-02-10	1900-02-11	1900-02-12	1900-02-13	1900-02-14	1900-02-15	1900-02-16	1900-02-17	1900-02-18	1900-02-19	1900-02-20	1900-02-21	1900-02-22	1900-02-23	1900-02-24	1900-02-25	1900-02-26	1900-02-27	1900-02-28	1900-02-28	1900-03-01	1900-03-02	1900-03-03	1900-03-04	1900-03-05	1900-03-06	1900-03-07	1900-03-08	1900-03-09	1900-03-10	1900-03-11	1900-03-12	1900-03-13	1900-03-14	1900-03-15	1900-03-16	1900-03-17	1900-03-18	1900-03-19	1900-03-20	1900-03-21	1900-03-22	1900-03-23	1900-03-24	1900-03-25	1900-03-26	1900-03-27	1900-03-28	1900-03-29	1900-03-30	1900-03-31	1900-04-01	1900-04-02
	^ Start here		Breathing
			Supp. O2	l/min
			SpO2	%
			SpO2 native	% or NT
			Horowitz index
			PEEP	cmH2O
			PCR	Ct/POS/NEG
			Ferritin	μg/l
			D-dimer	ng/ml DDU
			CRP	ng/l
			IL-6	ng/l
			Lymphocyte count	10^9/l
			Adverse events
			Other marker (optional)	unit
			Drugs
			Hydroxychloroquine	mg/day
			Azithromycin	mg/day
			Kaletra	mg/day
			Tocilizumab	mg/kg/day
			Other Covid drug
			Yet another drug
96			Date		00:00:00	1900-01-01	1900-01-02	1900-01-03	1900-01-04	1900-01-05	1900-01-06	1900-01-07	1900-01-08	1900-01-09	1900-01-10	1900-01-11	1900-01-12	1900-01-13	1900-01-14	1900-01-15	1900-01-16	1900-01-17	1900-01-18	1900-01-19	1900-01-20	1900-01-21	1900-01-22	1900-01-23	1900-01-24	1900-01-25	1900-01-26	1900-01-27	1900-01-28	1900-01-29	1900-01-30	1900-01-31	1900-02-01	1900-02-02	1900-02-03	1900-02-04	1900-02-05	1900-02-06	1900-02-07	1900-02-08	1900-02-09	1900-02-10	1900-02-11	1900-02-12	1900-02-13	1900-02-14	1900-02-15	1900-02-16	1900-02-17	1900-02-18	1900-02-19	1900-02-20	1900-02-21	1900-02-22	1900-02-23	1900-02-24	1900-02-25	1900-02-26	1900-02-27	1900-02-28	1900-02-28	1900-03-01	1900-03-02	1900-03-03	1900-03-04	1900-03-05	1900-03-06	1900-03-07	1900-03-08	1900-03-09	1900-03-10	1900-03-11	1900-03-12	1900-03-13	1900-03-14	1900-03-15	1900-03-16	1900-03-17	1900-03-18	1900-03-19	1900-03-20	1900-03-21	1900-03-22	1900-03-23	1900-03-24	1900-03-25	1900-03-26	1900-03-27	1900-03-28	1900-03-29	1900-03-30	1900-03-31	1900-04-01	1900-04-02
	^ Start here		Breathing
			Supp. O2	l/min
			SpO2	%
			SpO2 native	% or NT
			Horowitz index
			PEEP	cmH2O
			PCR	Ct/POS/NEG
			Ferritin	μg/l
			D-dimer	ng/ml DDU
			CRP	ng/l
			IL-6	ng/l
			Lymphocyte count	10^9/l
			Adverse events
			Other marker (optional)	unit
			Drugs
			Hydroxychloroquine	mg/day
			Azithromycin	mg/day
			Kaletra	mg/day
			Tocilizumab	mg/kg/day
			Other Covid drug
			Yet another drug
97			Date		00:00:00	1900-01-01	1900-01-02	1900-01-03	1900-01-04	1900-01-05	1900-01-06	1900-01-07	1900-01-08	1900-01-09	1900-01-10	1900-01-11	1900-01-12	1900-01-13	1900-01-14	1900-01-15	1900-01-16	1900-01-17	1900-01-18	1900-01-19	1900-01-20	1900-01-21	1900-01-22	1900-01-23	1900-01-24	1900-01-25	1900-01-26	1900-01-27	1900-01-28	1900-01-29	1900-01-30	1900-01-31	1900-02-01	1900-02-02	1900-02-03	1900-02-04	1900-02-05	1900-02-06	1900-02-07	1900-02-08	1900-02-09	1900-02-10	1900-02-11	1900-02-12	1900-02-13	1900-02-14	1900-02-15	1900-02-16	1900-02-17	1900-02-18	1900-02-19	1900-02-20	1900-02-21	1900-02-22	1900-02-23	1900-02-24	1900-02-25	1900-02-26	1900-02-27	1900-02-28	1900-02-28	1900-03-01	1900-03-02	1900-03-03	1900-03-04	1900-03-05	1900-03-06	1900-03-07	1900-03-08	1900-03-09	1900-03-10	1900-03-11	1900-03-12	1900-03-13	1900-03-14	1900-03-15	1900-03-16	1900-03-17	1900-03-18	1900-03-19	1900-03-20	1900-03-21	1900-03-22	1900-03-23	1900-03-24	1900-03-25	1900-03-26	1900-03-27	1900-03-28	1900-03-29	1900-03-30	1900-03-31	1900-04-01	1900-04-02
	^ Start here		Breathing
			Supp. O2	l/min
			SpO2	%
			SpO2 native	% or NT
			Horowitz index
			PEEP	cmH2O
			PCR	Ct/POS/NEG
			Ferritin	μg/l
			D-dimer	ng/ml DDU
			CRP	ng/l
			IL-6	ng/l
			Lymphocyte count	10^9/l
			Adverse events
			Other marker (optional)	unit
			Drugs
			Hydroxychloroquine	mg/day
			Azithromycin	mg/day
			Kaletra	mg/day
			Tocilizumab	mg/kg/day
			Other Covid drug
			Yet another drug
98			Date		00:00:00	1900-01-01	1900-01-02	1900-01-03	1900-01-04	1900-01-05	1900-01-06	1900-01-07	1900-01-08	1900-01-09	1900-01-10	1900-01-11	1900-01-12	1900-01-13	1900-01-14	1900-01-15	1900-01-16	1900-01-17	1900-01-18	1900-01-19	1900-01-20	1900-01-21	1900-01-22	1900-01-23	1900-01-24	1900-01-25	1900-01-26	1900-01-27	1900-01-28	1900-01-29	1900-01-30	1900-01-31	1900-02-01	1900-02-02	1900-02-03	1900-02-04	1900-02-05	1900-02-06	1900-02-07	1900-02-08	1900-02-09	1900-02-10	1900-02-11	1900-02-12	1900-02-13	1900-02-14	1900-02-15	1900-02-16	1900-02-17	1900-02-18	1900-02-19	1900-02-20	1900-02-21	1900-02-22	1900-02-23	1900-02-24	1900-02-25	1900-02-26	1900-02-27	1900-02-28	1900-02-28	1900-03-01	1900-03-02	1900-03-03	1900-03-04	1900-03-05	1900-03-06	1900-03-07	1900-03-08	1900-03-09	1900-03-10	1900-03-11	1900-03-12	1900-03-13	1900-03-14	1900-03-15	1900-03-16	1900-03-17	1900-03-18	1900-03-19	1900-03-20	1900-03-21	1900-03-22	1900-03-23	1900-03-24	1900-03-25	1900-03-26	1900-03-27	1900-03-28	1900-03-29	1900-03-30	1900-03-31	1900-04-01	1900-04-02
	^ Start here		Breathing
			Supp. O2	l/min
			SpO2	%
			SpO2 native	% or NT
			Horowitz index
			PEEP	cmH2O
			PCR	Ct/POS/NEG
			Ferritin	μg/l
			D-dimer	ng/ml DDU
			CRP	ng/l
			IL-6	ng/l
			Lymphocyte count	10^9/l
			Adverse events
			Other marker (optional)	unit
			Drugs
			Hydroxychloroquine	mg/day
			Azithromycin	mg/day
			Kaletra	mg/day
			Tocilizumab	mg/kg/day
			Other Covid drug
			Yet another drug
99			Date		00:00:00	1900-01-01	1900-01-02	1900-01-03	1900-01-04	1900-01-05	1900-01-06	1900-01-07	1900-01-08	1900-01-09	1900-01-10	1900-01-11	1900-01-12	1900-01-13	1900-01-14	1900-01-15	1900-01-16	1900-01-17	1900-01-18	1900-01-19	1900-01-20	1900-01-21	1900-01-22	1900-01-23	1900-01-24	1900-01-25	1900-01-26	1900-01-27	1900-01-28	1900-01-29	1900-01-30	1900-01-31	1900-02-01	1900-02-02	1900-02-03	1900-02-04	1900-02-05	1900-02-06	1900-02-07	1900-02-08	1900-02-09	1900-02-10	1900-02-11	1900-02-12	1900-02-13	1900-02-14	1900-02-15	1900-02-16	1900-02-17	1900-02-18	1900-02-19	1900-02-20	1900-02-21	1900-02-22	1900-02-23	1900-02-24	1900-02-25	1900-02-26	1900-02-27	1900-02-28	1900-02-28	1900-03-01	1900-03-02	1900-03-03	1900-03-04	1900-03-05	1900-03-06	1900-03-07	1900-03-08	1900-03-09	1900-03-10	1900-03-11	1900-03-12	1900-03-13	1900-03-14	1900-03-15	1900-03-16	1900-03-17	1900-03-18	1900-03-19	1900-03-20	1900-03-21	1900-03-22	1900-03-23	1900-03-24	1900-03-25	1900-03-26	1900-03-27	1900-03-28	1900-03-29	1900-03-30	1900-03-31	1900-04-01	1900-04-02
	^ Start here		Breathing
			Supp. O2	l/min
			SpO2	%
			SpO2 native	% or NT
			Horowitz index
			PEEP	cmH2O
			PCR	Ct/POS/NEG
			Ferritin	μg/l
			D-dimer	ng/ml DDU
			CRP	ng/l
			IL-6	ng/l
			Lymphocyte count	10^9/l
			Adverse events
			Other marker (optional)	unit
			Drugs
			Hydroxychloroquine	mg/day
			Azithromycin	mg/day
			Kaletra	mg/day
			Tocilizumab	mg/kg/day
			Other Covid drug
			Yet another drug
100			Date		00:00:00	1900-01-01	1900-01-02	1900-01-03	1900-01-04	1900-01-05	1900-01-06	1900-01-07	1900-01-08	1900-01-09	1900-01-10	1900-01-11	1900-01-12	1900-01-13	1900-01-14	1900-01-15	1900-01-16	1900-01-17	1900-01-18	1900-01-19	1900-01-20	1900-01-21	1900-01-22	1900-01-23	1900-01-24	1900-01-25	1900-01-26	1900-01-27	1900-01-28	1900-01-29	1900-01-30	1900-01-31	1900-02-01	1900-02-02	1900-02-03	1900-02-04	1900-02-05	1900-02-06	1900-02-07	1900-02-08	1900-02-09	1900-02-10	1900-02-11	1900-02-12	1900-02-13	1900-02-14	1900-02-15	1900-02-16	1900-02-17	1900-02-18	1900-02-19	1900-02-20	1900-02-21	1900-02-22	1900-02-23	1900-02-24	1900-02-25	1900-02-26	1900-02-27	1900-02-28	1900-02-28	1900-03-01	1900-03-02	1900-03-03	1900-03-04	1900-03-05	1900-03-06	1900-03-07	1900-03-08	1900-03-09	1900-03-10	1900-03-11	1900-03-12	1900-03-13	1900-03-14	1900-03-15	1900-03-16	1900-03-17	1900-03-18	1900-03-19	1900-03-20	1900-03-21	1900-03-22	1900-03-23	1900-03-24	1900-03-25	1900-03-26	1900-03-27	1900-03-28	1900-03-29	1900-03-30	1900-03-31	1900-04-01	1900-04-02
	^ Start here		Breathing
			Supp. O2	l/min
			SpO2	%
			SpO2 native	% or NT
			Horowitz index
			PEEP	cmH2O
			PCR	Ct/POS/NEG
			Ferritin	μg/l
			D-dimer	ng/ml DDU
			CRP	ng/l
			IL-6	ng/l
			Lymphocyte count	10^9/l
			Adverse events
			Other marker (optional)	unit
			Drugs
			Hydroxychloroquine	mg/day
			Azithromycin	mg/day
			Kaletra	mg/day
			Tocilizumab	mg/kg/day
			Other Covid drug
			Yet another drug

### Sheet: Care
Topic	Value
What is the detection limit of PCR tests you use (Ct), NA if unknown	35
Does your site have formal guidelines/recommendation for providing experimental drugs to patients?	Yes
Briefly describe the current guidelines/recommendation/informal process for providing experimental drugs to patients.	Patients without contraindications for HCQ/Azithromycin and requiring supplemental oxygen are offered HCQ/AZ after informed consent. Patients with contraindications for HCQ or AZ and without contraindications for Kaletra are offered Kaletra after informed conset. Patients not requiring supplemental oxygen are not offered any experimental drugs.
If there were any changes during the study period in experimental drug prescriptions, please summarise those.	Until 2020-04-02 we offered Kaletra as first choice, then we switched to offering HCQ/AZ as first choice.
Does your site provide ICU treatment? (Yes/No)
Does your site provied ECMO? (Yes/No)

### Sheet: I need help
	Detailed information on how to fill individual columns can be found in the protocol at	https://docs.google.com/document/d/1BPdXYBaT1X99X2fI5krSOuTzbKOx6Mo9CfdIVhutRPs/edit#
	To quickly resolve any issues you might have filling in the data, please contact the study coordinator (Martin Modrák) - I'll be happy to help!
	Phone:	+420 728 800 233
	E-mail:	martin.modrak@biomed.cas.cz
	Version of data collection spreadsheet:	1.3.4
